# Potential causal links between genetic variants in *SAMM50*, *SUGP1*, *MAU2*, and *GATAD2A* and liver fat in individuals with normal weight

**DOI:** 10.1101/2024.11.05.24316758

**Authors:** Ignazio S. Piras, Janith Don, Nicholas J. Schork, Johanna K. DiStefano

## Abstract

**Background & Aims:** Metabolic-associated steatotic liver disease (MASLD) affects individuals across a range of body weights, but little is known about the genetic determinants of this condition in individuals with normal BMI. This study aimed to identify genetic variants contributing to hepatic fat levels in normal-weight individuals.

**Methods:** We conducted a genome-wide association study (GWAS) using magnetic resonance imaging-proton density fat fraction (MRI-PDFF) data from 10,918 normal-weight participants (BMI < 25 kg/m²) of European ancestry from the UK Biobank. We employed a case-control (CC) design to assess hepatic steatosis and a quantitative trait (QT) design for liver fat content. Fine mapping was conducted to identify potential causal variants, while Multi-marker Analysis of GenoMic Annotation (MAGMA) and transcriptome-wide association studies (TWAS) were performed to assess gene-level associations and impute liver-specific gene expression.

**Results:** We identified 241 (CC-GWAS) and 418 (QT-GWAS) significant variants located predominantly in genes on chromosomes 19 and 22, including *PNPLA3*, *TM6SF2*, and *SAMM50*. Fine mapping revealed three potential causal variants in *SUGP1*, *GATAD2A*, and *MAU2*. MAGMA analysis identified eight genes in CC-GWAS and 19 in QT-GWAS, including the novel association with *RFXANK*. TWAS detected *MBOAT7* and *SAMM50*, with *SAMM50* being further implicated as a potential causal gene through TWAS fine mapping.

**Conclusions:** This study, only the second to identify associations at the genome-wide level, represents a significant step forward in understanding the genetic basis of hepatic steatosis in normal-weight individuals, identifying both novel and established genetic variants. These findings provide insights into the pathophysiology of MASLD in this understudied population, emphasizing the importance of genetic predisposition beyond obesity-related mechanisms, and provide potential targets for personalized treatment and prevention strategies.

**Impact and implications:** This study provides relevant insights into the genetic risk factors of MASLD in normal-weight individuals, a population often overlooked in liver disease research. By identifying both novel and established genetic variants, this work highlights the genetic predisposition to hepatic steatosis independent of obesity-related factors. The findings offer potential targets for early detection and therapeutic intervention in normal-weight individuals, which could be applied by physicians, patients, and policymakers to inform precision medicine approaches and preventive strategies. The study provides valuable insights based on a population of European ancestry, and future research can build upon these findings to explore their applicability to patients from diverse ethnic groups.

## Supplementary material for "Potential causal links between genetic variants in *SAMM50*, *SUGP1*, *MAU2*, and *GATAD2A* and liver fat in individuals with normal weight": all Supplemental tables

### Sheet: Table S1
	Table S1. ICD codes used to exclude participants from the study
	ICD9	UKB description	ICD10	UKB description
	5710	5710 Alcoholic fatty liver	K70	K70 Alcoholic liver disease
	5711	5711 Acute alcoholic hepatitis	K700	K70.0 Alcoholic fatty liver
	5712	5712 Alcoholic cirrhosis of liver	K701	K70.1 Alcoholic hepatitis
	5713	5713 Alcoholic liver damage, unspecified	K702	K70.2 Alcoholic fibrosis and sclerosis of liver
	70	070 Viral hepatitis	K703	K70.3 Alcoholic cirrhosis of liver
	700	0700 Viral hepatitis a with hepatic coma	K704	K70.4 Alcoholic hepatic failure
	701	0701 Viral hepatitis a without mention of hepatic coma	K709	K70.9 Alcoholic liver disease, unspecified
	702	0702 Viral hepatitis b with hepatic coma	B16	B16 Acute hepatitis B
	703	0703 Viral hepatitis b without mention of hepatic coma	B160	B16.0 Acute hepatitis B with delta-agent (coinfection) with hepatic coma
	704	0704 Other specified viral hepatitis with hepatic coma	B161	B16.1 Acute hepatitis B with delta-agent (coinfection) without hepatic coma
	705	0705 Other specified viral hepatitis without mention of hepatic coma	B162	B16.2 Acute hepatitis B without delta-agent with hepatic coma
	706	0706 Unspecified viral hepatitis with hepatic coma	B169	B16.9 Acute hepatitis B without delta-agent and without hepatic coma
	709	0709 Unspecified viral hepatitis without mention of hepatic coma	B17	B17 Other acute viral hepatitis
	5716	5716 Biliary cirrhosis	B170	B17.0 Acute delta-(super) infection of hepatitis B carrier
	5761	5761 Cholangitis	B171	B17.1 Acute hepatitis C
	275	275 Disorders of mineral metabolism	B172	B17.2 Acute hepatitis E
	2750	2750 Disorders of iron metabolism	B178	B17.8 Other specified acute viral hepatitis
	27500	27500 Haemosiderosis, primary	B179	B17.9 Acute viral hepatitis, unspecified
	27501	27501 Haemosiderosis, acquired	B18	B18 Chronic viral hepatitis
	27502	27502 Haemochromatosis	B180	B18.0 Chronic viral hepatitis B with delta-agent
	27509	27509 Disorders of iron metabolism (other and unspecified)	B181	B18.1 Chronic viral hepatitis B without delta-agent
	2751	2751 Disorders of copper metabolism	B182	B18.2 Chronic viral hepatitis C
	2776	2776 Other deficiencies of circulating enzymes	B188	B18.8 Other chronic viral hepatitis
	27760	27760 Other deficiencies of circulating enzymes (angio-oedema)	B189	B18.9 Chronic viral hepatitis, unspecified
	27761	27761 Other deficiencies of circulating enzymes (alpha-1-antitrypsin hepatitis)	B19	B19 Unspecified viral hepatitis
	27762	27762 Other alpha-1-antitrypsin deficiency	B190	B19.0 Unspecified viral hepatitis with coma
	27769	27769 Other deficiencies of circulating enzymes (other and unspecified)	B199	B19.9 Unspecified viral hepatitis without coma
	4530	4530 Budd-chiari syndrome	K743	K74.3 Primary biliary cirrhosis
	5714	5714 Chronic hepatitis	K744	K74.4 Secondary biliary cirrhosis
	303	303 Alcohol dependence syndrome	K745	K74.5 Biliary cirrhosis, unspecified
	3039	3039 Alcohol dependence syndrome	K754	K75.4 Autoimmune hepatitis
	3050	3050 Nondependent abuse of alcohol	K83	K83 Other diseases of biliary tract
	291	291 Alcoholic psychoses	K830	K83.0 Cholangitis
	2910	2910 Delirium tremens	K831	K83.1 Obstruction of bile duct
	2911	2911 Korsakov's psychosis, alcoholic	K832	K83.2 Perforation of bile duct
	2912	2912 Other alcoholic dementia	K833	K83.3 Fistula of bile duct
	2913	2913 Other alcoholic hallucinosis	K834	K83.4 Spasm of sphincter of Oddi
	2914	2914 Pathological drunkenness	K835	K83.5 Biliary cyst
	2915	2915 Alcoholic jealousy	K838	K83.8 Other specified diseases of biliary tract
	2918	2918 Other specified alcoholic psychoses	K839	K83.9 Disease of biliary tract, unspecified
	2919	2919 Alcoholic psychoses, unspecified	E831	E83.1 Disorders of iron metabolism
	3575	3575 Alcoholic polyneuropathy	P270	P27.0 Wilson-Mikity syndrome
	4255	4255 Alcoholic cardiomyopathy	E880	E88.0 Disorders of plasma-protein metabolism, not elsewhere classified
	5353	5353 Alcoholic gastritis	I820	I82.0 Budd-Chiari syndrome
	9801	9801 Toxic effect of methyl alcohol	K765	K76.5 Hepatic veno-occlusive disease
	9809	9809 Toxic effect of unspecified alcohol	K73	K73 Chronic hepatitis, not elsewhere classified
			K730	K73.0 Chronic persistent hepatitis, not elsewhere classified
			K731	K73.1 Chronic lobular hepatitis, not elsewhere classified
			K732	K73.2 Chronic active hepatitis, not elsewhere classified
			K738	K73.8 Other chronic hepatitis, not elsewhere classified
			K739	K73.9 Chronic hepatitis, unspecified
			F10	F10 Mental and behavioural disorders due to use of alcohol
			F100	F10.0 Acute intoxication
			F101	F10.1 Harmful use
			F102	F10.2 Dependence syndrome
			F103	F10.3 Withdrawal state
			F104	F10.4 Withdrawal state with delirium
			F105	F10.5 Psychotic disorder
			F106	F10.6 Amnesic syndrome
			F107	F10.7 Residual and late-onset psychotic disorder
			F108	F10.8 Other mental and behavioural disorders
			F109	F10.9 Unspecified mental and behavioural disorder
			E244	E24.4 Alcohol-induced pseudo-Cushing's syndrome
			G621	G62.1 Alcoholic polyneuropathy
			I426	I42.6 Alcoholic cardiomyopathy
			K292	K29.2 Alcoholic gastritis
			G312	G31.2 Degeneration of nervous system due to alcohol
			G721	G72.1 Alcoholic myopathy
			K852	K85.2 Alcohol-induced acute pancreatitis
			K860	K86.0 Alcohol-induced chronic pancreatitis
			T510	T51.0 Ethanol
			T519	T51.9 Alcohol, unspecified
			Y573	Y57.3 Alcohol deterrents
			X65	X65 Intentional self-poisoning by and exposure to alcohol
			X650	X65.0 Home
			X6509	X65.09 Intentional self-poisoning by and exposure to alcohol, Home, During unspecified activity
			X651	X65.1 Residential institution
			X652	X65.2 School, other institution and public administrative area
			X653	X65.3 Sports and athletics area
			X654	X65.4 Street and highway
			X655	X65.5 Trade and service area
			X656	X65.6 Industrial and construction area
			X657	X65.7 Farm
			X658	X65.8 Other specified place
			X659	X65.9 Unspecified place
			X6598	X65.98 Intentional self-poisoning by and exposure to alcohol; Unspecified place; While engaged in other specified activities
			X6599	X65.99 Intentional self-poisoning by and exposure to alcohol, Unspecified place, During unspecified activity
			Z502	Z50.2 Alcohol rehabilitation
			Z714	Z71.4 Alcohol abuse counselling and surveillance
			Z721	Z72.1 Alcohol use

### Sheet: Table S2
		Table S2. List of associated variants in the case control analysis
		CHROM	POS	ID	REF	ALT	ALT_CASE_FREQ	ALT_CTRL_FREQ	OR	SE	Z_STAT	P	Func.refGene	Gene.refGene	GeneDetail.refGene	ExonicFunc.refGene	AAChange.refGene
		22	44324730	rs738408	C	T	0.334969	0.211923	1.91828	0.0572509	11.3785	5.35231e-30	exonic	PNPLA3	.	synonymous SNV	PNPLA3:NM_025225:exon3:c.C447T:p.P149P
		22	44324727	rs738409	C	G	0.334969	0.212016	1.91705	0.0572885	11.3599	6.62479e-30	exonic	PNPLA3	.	nonsynonymous SNV	PNPLA3:NM_025225:exon3:c.C444G:p.I148M
		22	44324855	rs3747207	G	A	0.332515	0.21026	1.91707	0.0573069	11.3564	6.89483e-30	intronic	PNPLA3	.	.	.
		22	44340904	rs2294915	C	T	0.349138	0.226241	1.87231	0.0564802	11.1043	1.19611e-28	intronic	PNPLA3	.	.	.
		19	19379549	rs58542926	C	T	0.145399	0.0693853	2.36835	0.0792652	10.8773	1.47867e-27	exonic	TM6SF2	.	nonsynonymous SNV	TM6SF2:NM_001001524:exon6:c.G499A:p.E167K
		19	19393890	rs200210321	A	AG	0.142857	0.0671931	2.38615	0.0799609	10.8763	1.49455e-27	intronic	SUGP1	.	.	.
		19	19388500	rs8107974	A	T	0.146626	0.0701894	2.35154	0.0789668	10.8282	2.53033e-27	intronic	SUGP1	.	.	.
		19	19370340	rs756350040	TGACA	T	0.139851	0.0660556	2.39308	0.0808594	10.7914	3.78166e-27	.	.	.	.	.
		19	19407718	rs10401969	T	C	0.146192	0.070366	2.33032	0.0789308	10.7183	8.35088e-27	intronic	SUGP1	.	.	.
		19	19456917	rs58489806	C	T	0.157442	0.0801966	2.19708	0.0761095	10.3421	4.5452e-25	intronic	MAU2	.	.	.
		22	44379565	rs2294922	G	C	0.31227	0.203796	1.83127	0.0585308	10.3366	4.81423e-25	intronic	SAMM50	.	.	.
		19	19432290	19:19432290_AG_A	AG	A	0.131514	0.0635993	2.3429	0.0829518	10.2637	1.02727e-24	.	.	.	.	.
		19	19419071	rs739846	G	A	0.141884	0.0698263	2.27557	0.0802509	10.2458	1.23643e-24	intronic	SUGP1	.	.	.
		19	19460541	rs73001065	G	C	0.132426	0.0647146	2.29898	0.0823964	10.1032	5.3478e-24	intronic	MAU2	.	.	.
		19	19494483	rs150268548	G	A	0.128253	0.0619346	2.30319	0.0836413	9.97469	1.96724e-23	intergenic	MAU2;GATAD2A	dist=24920;dist=2169	.	.
		19	19477877	rs56255430	A	C	0.148148	0.0771443	2.14997	0.0783719	9.76695	1.56078e-22	intergenic	MAU2;GATAD2A	dist=8314;dist=18775	.	.
		19	19366632	rs72999033	C	T	0.120174	0.0578995	2.29813	0.0862699	9.64524	5.14902e-22	UTR3	HAPLN4	NM_023002:c.*1994G>A	.	.
		19	19702384	rs17217098	G	A	0.126387	0.0629159	2.22233	0.0835596	9.55674	1.2153e-21	intronic	PBX4	.	.	.
		19	19699398	19:19699398_GA_G	GA	G	0.12469	0.0621328	2.21397	0.084179	9.44162	3.67067e-21	.	.	.	.	.
		19	19329924	rs2228603	C	T	0.134969	0.0691874	2.11913	0.0804578	9.33416	1.01799e-20	exonic	NCAN	.	nonsynonymous SNV	NCAN:NM_004386:exon3:c.C274T:p.P92S
		19	19717056	rs73004967	A	G	0.124691	0.0630519	2.1811	0.0839414	9.29018	1.54029e-20	intronic	PBX4	.	.	.
		19	19610596	rs3794991	C	T	0.145421	0.0783983	2.05531	0.0787774	9.1451	5.95764e-20	intronic	GATAD2A	.	.	.
		19	19578743	rs73002956	A	G	0.144802	0.0777601	2.05704	0.0788901	9.14272	6.09004e-20	intronic	GATAD2A	.	.	.
		19	19670610	rs150824230	G	A	0.140836	0.0759349	2.04205	0.0794411	8.98723	2.53538e-19	intergenic	CILP2;PBX4	dist=13142;dist=1912	.	.
		19	19671266	rs73004926	C	T	0.139606	0.0754811	2.0409	0.0797462	8.94579	3.69313e-19	intergenic	CILP2;PBX4	dist=13798;dist=1256	.	.
		19	19675696	rs73004933	C	T	0.139606	0.0754885	2.04047	0.0797479	8.94295	3.78903e-19	intronic	PBX4	.	.	.
		19	19662220	rs17216525	C	T	0.139264	0.0749777	2.03934	0.0797488	8.93589	4.03899e-19	intergenic	CILP2;PBX4	dist=4752;dist=10302	.	.
		22	44332888	rs36038527	T	TC	0.248466	0.161685	1.74163	0.0622005	8.9199	4.66703e-19	intronic	PNPLA3	.	.	.
		19	19685470	rs141756246	G	GT	0.139163	0.0753479	2.03778	0.0798642	8.91339	4.94961e-19	intronic	PBX4	.	.	.
		22	44325516	rs12485100	G	T	0.239877	0.154978	1.75827	0.0633463	8.90864	5.16641e-19	intronic	PNPLA3	.	.	.
		22	44325631	rs12484809	C	T	0.239877	0.154978	1.75827	0.0633463	8.90864	5.16641e-19	intronic	PNPLA3	.	.	.
		22	44325565	rs12484801	C	T	0.239877	0.154993	1.75799	0.0633472	8.90601	5.29005e-19	intronic	PNPLA3	.	.	.
		19	19667254	rs143988316	C	T	0.140394	0.0757696	2.02767	0.0794661	8.89548	5.81677e-19	intergenic	CILP2;PBX4	dist=9786;dist=5268	.	.
		22	44326700	rs11090617	C	T	0.239877	0.155126	1.75529	0.0632876	8.89012	6.10408e-19	intronic	PNPLA3	.	.	.
		22	44326272	rs9625962	T	C	0.239877	0.155149	1.75513	0.0632833	8.88928	6.15087e-19	intronic	PNPLA3	.	.	.
		22	44325996	rs12483959	G	A	0.239877	0.155152	1.75513	0.063289	8.88849	6.19434e-19	intronic	PNPLA3	.	.	.
		22	44341193	rs4823179	T	C	0.248153	0.161728	1.7392	0.0623556	8.87532	6.97329e-19	intronic	PNPLA3	.	.	.
		22	44336957	rs73176497	G	A	0.248157	0.161861	1.73737	0.0622799	8.86915	7.37039e-19	intronic	PNPLA3	.	.	.
		22	44332570	rs2281135	G	A	0.247853	0.161685	1.73568	0.0622305	8.8606	7.95831e-19	intronic	PNPLA3	.	.	.
		22	44331513	rs1997693	C	G	0.248455	0.162081	1.74038	0.0625675	8.85608	8.2875e-19	intronic	PNPLA3	.	.	.
		22	44339526	rs13056555	C	G	0.247847	0.161647	1.73668	0.0623381	8.85453	8.40379e-19	intronic	PNPLA3	.	.	.
		22	44340086	rs36069781	C	T	0.247847	0.161647	1.73668	0.0623381	8.85453	8.40379e-19	intronic	PNPLA3	.	.	.
		22	44341606	rs4823181	T	C	0.247847	0.161712	1.73626	0.0623206	8.85317	8.50662e-19	intronic	PNPLA3	.	.	.
		22	44333172	rs2072906	A	G	0.247853	0.161715	1.73488	0.0622327	8.85288	8.52885e-19	intronic	PNPLA3	.	.	.
		22	44334486	rs4823177	T	C	0.247853	0.161698	1.7351	0.0622498	8.85251	8.55734e-19	intronic	PNPLA3	.	.	.
		22	44334529	rs4823178	T	C	0.247853	0.161698	1.7351	0.0622498	8.85251	8.55734e-19	intronic	PNPLA3	.	.	.
		22	44334476	rs4823176	T	C	0.247853	0.161714	1.73497	0.0622502	8.85125	8.65465e-19	intronic	PNPLA3	.	.	.
		22	44340922	rs2294916	T	G	0.247847	0.161712	1.73626	0.0623398	8.85045	8.71694e-19	intronic	PNPLA3	.	.	.
		22	44341298	rs4823180	G	A	0.247847	0.161712	1.73626	0.0623398	8.85045	8.71694e-19	intronic	PNPLA3	.	.	.
		22	44333479	rs2072905	C	G	0.247853	0.161715	1.73488	0.0622518	8.85016	8.73908e-19	intronic	PNPLA3	.	.	.
		22	44333694	rs2896019	T	G	0.247853	0.161715	1.73488	0.0622518	8.85016	8.73908e-19	intronic	PNPLA3	.	.	.
		22	44333945	rs2401512	C	G	0.247853	0.161715	1.73488	0.0622518	8.85016	8.73908e-19	intronic	PNPLA3	.	.	.
		22	44333968	rs2896020	T	C	0.247853	0.161715	1.73488	0.0622518	8.85016	8.73908e-19	intronic	PNPLA3	.	.	.
		22	44332878	rs34879941	C	T	0.247853	0.161699	1.73488	0.0622526	8.85005	8.74824e-19	intronic	PNPLA3	.	.	.
		22	44335331	rs16991175	T	C	0.247853	0.161731	1.73475	0.0622519	8.84892	8.83722e-19	intronic	PNPLA3	.	.	.
		22	44335406	rs35621602	C	A	0.247853	0.161731	1.73475	0.0622519	8.84892	8.83722e-19	intronic	PNPLA3	.	.	.
		22	44335416	rs34352134	C	T	0.247853	0.161731	1.73475	0.0622519	8.84892	8.83722e-19	intronic	PNPLA3	.	.	.
		22	44335453	rs34376930	G	T	0.247853	0.161731	1.73475	0.0622519	8.84892	8.83722e-19	intronic	PNPLA3	.	.	.
		22	44335744	rs2073081	T	C	0.247853	0.161765	1.73455	0.0622535	8.84683	9.00398e-19	intronic	PNPLA3	.	.	.
		22	44336098	rs1010023	T	C	0.247853	0.161797	1.73418	0.0622545	8.84329	9.29438e-19	intronic	PNPLA3	.	.	.
		22	44336310	rs1010022	A	G	0.247853	0.161797	1.73418	0.0622545	8.84329	9.29438e-19	intronic	PNPLA3	.	.	.
		22	44336496	rs8142145	T	C	0.247853	0.161797	1.73418	0.0622545	8.84329	9.29438e-19	intronic	PNPLA3	.	.	.
		19	19664077	rs17216588	C	T	0.139778	0.075541	2.02039	0.0795718	8.83842	9.70837e-19	intergenic	CILP2;PBX4	dist=6609;dist=8445	.	.
		19	19658472	rs16996148	G	T	0.140491	0.0760665	2.01931	0.0795241	8.83704	9.82869e-19	intergenic	CILP2;PBX4	dist=1004;dist=14050	.	.
		22	44331943	rs1883349	G	A	0.246921	0.161041	1.73503	0.0624293	8.82643	1.08071e-18	intronic	PNPLA3	.	.	.
		22	44329275	rs2294433	G	A	0.239184	0.155123	1.7518	0.0635962	8.81565	1.18995e-18	intronic	PNPLA3	.	.	.
		19	19746151	rs2304128	G	T	0.132704	0.071091	2.06149	0.0820659	8.81524	1.19433e-18	intronic	GMIP	.	.	.
		22	44337533	rs926633	G	A	0.247543	0.161797	1.73107	0.0622974	8.80836	1.26986e-18	intronic	PNPLA3	.	.	.
		22	44331778	rs13056638	C	G	0.248455	0.1624	1.73442	0.0625456	8.80434	1.31622e-18	intronic	PNPLA3	.	.	.
		19	19713069	rs73004962	A	T	0.141451	0.0771899	2.00473	0.0790133	8.80246	1.33844e-18	intronic	PBX4	.	.	.
		22	44332653	rs2072907	C	G	0.249384	0.163308	1.72981	0.0622714	8.80035	1.36387e-18	intronic	PNPLA3	.	.	.
		22	44333370	rs2076207	A	G	0.249384	0.163273	1.73023	0.062307	8.79921	1.37785e-18	intronic	PNPLA3	.	.	.
		22	44332477	rs2281138	T	C	0.249384	0.163324	1.72992	0.0622899	8.79878	1.38309e-18	intronic	PNPLA3	.	.	.
		22	44334842	rs2281293	T	C	0.249384	0.16329	1.73009	0.0623071	8.79795	1.39341e-18	intronic	PNPLA3	.	.	.
		22	44332493	rs2281137	T	C	0.249384	0.16334	1.72979	0.0622902	8.79752	1.39873e-18	intronic	PNPLA3	.	.	.
		19	19700552	rs12608729	C	T	0.142066	0.0775563	2.00076	0.078919	8.78782	1.52493e-18	intronic	PBX4	.	.	.
		22	44331815	rs1883348	C	G	0.248455	0.162517	1.73219	0.0625189	8.7875	1.52922e-18	intronic	PNPLA3	.	.	.
		22	44330031	rs1977080	C	T	0.24106	0.156887	1.74551	0.0633943	8.78699	1.53619e-18	intronic	PNPLA3	.	.	.
		19	19695228	rs73004951	C	T	0.140836	0.0769841	2.00265	0.0792193	8.76647	1.84362e-18	intronic	PBX4	.	.	.
		22	44342969	rs2008451	T	C	0.246921	0.161727	1.72835	0.0624569	8.76076	1.93944e-18	UTR3	PNPLA3	NM_025225:c.*707T>C	.	.
		22	44343151	rs1810508	A	G	0.246921	0.161727	1.72835	0.0624569	8.76076	1.93944e-18	UTR3	PNPLA3	NM_025225:c.*889A>G	.	.
		22	44341666	rs13055900	A	G	0.246921	0.161712	1.72816	0.0624494	8.75999	1.95261e-18	intronic	PNPLA3	.	.	.
		22	44341672	rs13055874	T	C	0.246921	0.161712	1.72816	0.0624494	8.75999	1.95261e-18	intronic	PNPLA3	.	.	.
		22	44356468	rs56373884	G	A	0.234029	0.151308	1.74746	0.0637416	8.75669	2.01062e-18	intronic	SAMM50	.	.	.
		22	44328730	rs4823173	G	A	0.2383	0.155061	1.74331	0.0635455	8.74623	2.20594e-18	intronic	PNPLA3	.	.	.
		22	44329078	rs2076211	C	T	0.2383	0.155076	1.7432	0.0635457	8.74523	2.22554e-18	intronic	PNPLA3	.	.	.
		22	44345771	rs13054885	G	A	0.246609	0.161593	1.72652	0.0625023	8.73737	2.38605e-18	intergenic	PNPLA3;SAMM50	dist=2309;dist=5551	.	.
		22	44347251	rs2092501	G	A	0.232429	0.150198	1.74983	0.064044	8.73649	2.40475e-18	intergenic	PNPLA3;SAMM50	dist=3789;dist=4071	.	.
		22	44327179	rs16991158	G	A	0.2383	0.155068	1.74155	0.0635089	8.7354	2.42792e-18	intronic	PNPLA3	.	.	.
		22	44327192	rs36055245	A	G	0.2383	0.155083	1.74134	0.0635094	8.73347	2.4698e-18	intronic	PNPLA3	.	.	.
		22	44330128	rs1977081	T	C	0.241935	0.158102	1.74217	0.0635843	8.73062	2.53281e-18	intronic	PNPLA3	.	.	.
		22	44327273	rs12484700	A	G	0.240099	0.156658	1.74113	0.0635401	8.72736	2.60685e-18	intronic	PNPLA3	.	.	.
		22	44361842	rs2294921	C	T	0.236196	0.153305	1.73869	0.0633792	8.72734	2.60729e-18	intronic	SAMM50	.	.	.
		22	44349236	rs1474745	T	C	0.233662	0.151285	1.74454	0.0637904	8.72372	2.69209e-18	intergenic	PNPLA3;SAMM50	dist=5774;dist=2086	.	.
		19	19721722	rs12610185	G	A	0.140836	0.077342	1.99369	0.0791081	8.7221	2.73093e-18	intronic	PBX4	.	.	.
		19	19721976	rs12610191	C	T	0.140836	0.077342	1.99369	0.0791081	8.7221	2.73093e-18	intronic	PBX4	.	.	.
		19	19726022	rs58847337	G	A	0.140836	0.0774564	1.9923	0.0791094	8.71314	2.95563e-18	intronic	PBX4	.	.	.
		19	19720399	rs57504626	C	T	0.140836	0.0774411	1.99146	0.0791083	8.70789	3.09578e-18	intronic	PBX4	.	.	.
		19	19720788	rs16996185	T	G	0.140836	0.0774411	1.99146	0.0791083	8.70789	3.09578e-18	intronic	PBX4	.	.	.
		19	19723215	rs10500212	C	T	0.140836	0.0774411	1.99146	0.0791083	8.70789	3.09578e-18	intronic	PBX4	.	.	.
		19	19716558	rs73004966	C	T	0.140836	0.0774334	1.9894	0.0791093	8.69473	3.47643e-18	intronic	PBX4	.	.	.
		22	44348446	rs34912062	G	T	0.232429	0.150446	1.74328	0.0639724	8.68763	3.70085e-18	intergenic	PNPLA3;SAMM50	dist=4984;dist=2876	.	.
		22	44368122	rs3761472	A	G	0.236196	0.153816	1.73372	0.0633878	8.681	3.92298e-18	exonic	SAMM50	.	nonsynonymous SNV	SAMM50:NM_015380:exon5:c.A329G:p.D110G
		19	19727152	rs73004975	A	G	0.14101	0.0778119	1.98602	0.0791252	8.67149	4.265e-18	intronic	PBX4	.	.	.
		19	19711139	rs73004959	C	T	0.140221	0.0771443	1.98857	0.0793254	8.66575	4.48562e-18	intronic	PBX4	.	.	.
		22	44343626	rs12484795	A	C	0.252816	0.169127	1.68451	0.0622511	8.37697	5.43054e-17	downstream	PNPLA3	dist=164	.	.
		22	44381482	rs4823109	C	T	0.210947	0.137601	1.71253	0.0662106	8.12517	4.46734e-16	intronic	SAMM50	.	.	.
		19	19425025	rs57962361	C	T	0.175061	0.106807	1.79298	0.0718642	8.12476	4.48254e-16	intronic	SUGP1	.	.	.
		22	44381340	rs4823108	T	C	0.210947	0.137664	1.71095	0.0662156	8.11059	5.03745e-16	intronic	SAMM50	.	.	.
		22	44377999	rs2235776	C	T	0.211043	0.137911	1.70909	0.066116	8.1064	5.21429e-16	intronic	SAMM50	.	.	.
		22	44378672	rs4823183	C	A	0.211043	0.137905	1.70949	0.0661466	8.10616	5.22445e-16	intronic	SAMM50	.	.	.
		22	44378809	rs2235777	C	T	0.211043	0.137905	1.70949	0.0661466	8.10616	5.22445e-16	intronic	SAMM50	.	.	.
		22	44380170	rs71313378	G	GCTTC	0.211043	0.137814	1.70846	0.0661486	8.09679	5.6429e-16	intronic	SAMM50	.	.	.
		22	44380767	rs12167845	T	C	0.211043	0.137957	1.70674	0.0661505	8.08138	6.40385e-16	intronic	SAMM50	.	.	.
		19	19436229	rs111234557	C	G	0.174662	0.106729	1.78821	0.0719365	8.07956	6.49984e-16	intronic	MAU2	.	.	.
		22	44371406	rs61473277	A	G	0.211043	0.137945	1.70629	0.0661535	8.07702	6.63673e-16	intronic	SAMM50	.	.	.
		22	44379740	rs2294923	C	A	0.211043	0.138076	1.70576	0.0661556	8.07205	6.91269e-16	intronic	SAMM50	.	.	.
		22	44380009	rs9626079	A	G	0.211043	0.138076	1.70576	0.0661556	8.07205	6.91269e-16	intronic	SAMM50	.	.	.
		19	19426181	rs11668104	G	A	0.175061	0.107341	1.78174	0.0718587	8.0379	9.13948e-16	intronic	SUGP1	.	.	.
		19	19462702	rs11672355	G	C	0.175061	0.107461	1.77841	0.0718644	8.01117	1.13626e-15	intronic	MAU2	.	.	.
		19	19440064	rs11411903	T	TA	0.174662	0.107373	1.77682	0.0719414	7.99023	1.34689e-15	intronic	MAU2	.	.	.
		19	19450254	19:19450254_CA_C	CA	C	0.181646	0.113959	1.73804	0.071498	7.73108	1.06635e-14	.	.	.	.	.
		19	19325963	rs3761077	G	T	0.162346	0.10291	1.72269	0.0730541	7.44496	9.69709e-14	intronic	NCAN	.	.	.
		19	19756073	19:19756073_AGCC_A	AGCC	A	0.112437	0.0632166	1.91231	0.0872984	7.4264	1.11595e-13	.	.	.	.	.
		19	19467545	rs2285626	C	T	0.183887	0.118638	1.68095	0.0700236	7.41695	1.1985e-13	UTR3	MAU2	NM_015329:c.*954C>T	.	.
		19	19406869	rs12979148	T	C	0.188575	0.122521	1.66201	0.0687875	7.38545	1.51938e-13	intronic	SUGP1	.	.	.
		19	19793545	rs56408111	T	C	0.131546	0.0773015	1.81916	0.0811075	7.37756	1.61217e-13	UTR3	ZNF101	NM_001300949:c.*2436T>C;NM_033204:c.*2436T>C	.	.
		19	19786099	rs58434384	A	G	0.134686	0.0809472	1.78339	0.0793595	7.28985	3.10302e-13	intronic	ZNF101	.	.	.
		19	19336608	rs2238675	C	T	0.18375	0.120778	1.66634	0.0701362	7.28054	3.32486e-13	intronic	NCAN	.	.	.
		19	19789528	rs2304130	A	G	0.134969	0.0812135	1.77946	0.0792358	7.27338	3.50591e-13	intronic	ZNF101	.	.	.
		19	19485105	rs12052117	C	T	0.178747	0.116002	1.66652	0.0711104	7.18231	6.85455e-13	intergenic	MAU2;GATAD2A	dist=15542;dist=11547	.	.
		19	19418916	rs2240117	C	T	0.18642	0.122521	1.64037	0.0691993	7.15212	8.54476e-13	intronic	SUGP1	.	.	.
		22	44361713	rs12165526	T	A	0.147205	0.093199	1.7356	0.0774828	7.11584	1.11229e-12	intronic	SAMM50	.	.	.
		19	19582992	rs73002960	C	T	0.177301	0.115613	1.65602	0.0712306	7.08146	1.42642e-12	intronic	GATAD2A	.	.	.
		19	19572220	rs28720066	G	T	0.177301	0.115712	1.65382	0.0712338	7.0625	1.63537e-12	intronic	GATAD2A	.	.	.
		19	19484008	rs59148799	A	G	0.177518	0.116135	1.65095	0.0712402	7.03744	1.95807e-12	intergenic	MAU2;GATAD2A	dist=14445;dist=12644	.	.
		19	19506092	rs56241616	C	T	0.177301	0.115819	1.64913	0.0711779	7.02811	2.09353e-12	intronic	GATAD2A	.	.	.
		19	19503573	rs10408875	T	C	0.177301	0.115857	1.64896	0.0711787	7.02662	2.11599e-12	intronic	GATAD2A	.	.	.
		19	19512657	rs10408596	A	T	0.177301	0.11583	1.6487	0.0711794	7.02429	2.15162e-12	intronic	GATAD2A	.	.	.
		19	19539891	rs8182472	T	C	0.177301	0.115964	1.64812	0.0711895	7.01834	2.24513e-12	intronic	GATAD2A	.	.	.
		19	19505087	rs10415849	C	T	0.177301	0.115857	1.64724	0.0711311	7.01664	2.2726e-12	intronic	GATAD2A	.	.	.
		19	19621004	rs56273306	T	C	0.177301	0.116025	1.64743	0.0711933	7.0121	2.34766e-12	intergenic	GATAD2A;TSSK6	dist=1263;dist=4024	.	.
		19	19513568	rs34324111	T	G	0.177301	0.116177	1.64219	0.0711392	6.97265	3.11036e-12	intronic	GATAD2A	.	.	.
		19	19513572	rs35629458	T	G	0.177301	0.116177	1.64219	0.0711392	6.97265	3.11036e-12	intronic	GATAD2A	.	.	.
		19	19513580	rs113460678	T	G	0.177301	0.116177	1.64219	0.0711392	6.97265	3.11036e-12	intronic	GATAD2A	.	.	.
		19	19642795	rs56397647	C	T	0.169939	0.112053	1.61878	0.0721965	6.67173	2.52797e-11	intronic	YJEFN3	.	.	.
		19	19393677	rs35431065	A	G	0.211153	0.14756	1.5468	0.0658612	6.62279	3.52478e-11	intronic	SUGP1	.	.	.
		19	19531910	rs11668386	A	G	0.179755	0.120526	1.58889	0.0702604	6.59028	4.39012e-11	intronic	GATAD2A	.	.	.
		19	19621197	rs113365218	G	A	0.169554	0.112783	1.60718	0.0724039	6.55321	5.63114e-11	intergenic	GATAD2A;TSSK6	dist=1456;dist=3831	.	.
		19	19508013	rs10424702	A	G	0.179755	0.121152	1.58188	0.0702236	6.53079	6.54233e-11	intronic	GATAD2A	.	.	.
		19	19517169	rs188552254	A	G	0.179755	0.121214	1.5776	0.0701879	6.49549	8.27658e-11	intronic	GATAD2A	.	.	.
		19	19548643	rs79954596	T	G	0.179755	0.121385	1.57687	0.070248	6.4833	8.9736e-11	intronic	GATAD2A	.	.	.
		19	19613622	rs57009615	A	G	0.184663	0.125718	1.56749	0.0693729	6.47915	9.22438e-11	intronic	GATAD2A	.	.	.
		19	19665581	rs34755166	G	A	0.178352	0.120407	1.5745	0.0701359	6.47224	9.65617e-11	intergenic	CILP2;PBX4	dist=8113;dist=6941	.	.
		19	19666574	rs17216693	T	C	0.179582	0.12129	1.57191	0.0699084	6.4698	9.81348e-11	intergenic	CILP2;PBX4	dist=9106;dist=5948	.	.
		22	44328075	rs9306471	A	G	0.095092	0.056382	1.79475	0.0927167	6.30808	2.82522e-10	intronic	PNPLA3	.	.	.
		22	44377442	rs4823182	A	G	0.404294	0.327319	1.40609	0.054113	6.29818	3.01154e-10	intronic	SAMM50	.	.	.
		19	19668338	19:19668338_GC_G	GC	G	0.176942	0.120717	1.55616	0.0703592	6.28521	3.27418e-10	.	.	.	.	.
		22	44376335	rs67450864	C	T	0.403563	0.326982	1.40522	0.0541735	6.27969	3.39247e-10	intronic	SAMM50	.	.	.
		22	44327075	rs9626056	C	T	0.095092	0.0564804	1.78956	0.0927094	6.27736	3.44362e-10	intronic	PNPLA3	.	.	.
		22	44329719	rs111393709	C	T	0.0947109	0.0564059	1.79117	0.0929545	6.27049	3.59907e-10	intronic	PNPLA3	.	.	.
		19	19207229	rs80341032	G	A	0.0889988	0.0533613	1.80501	0.0965493	6.11674	9.55114e-10	intronic	SLC25A42	.	.	.
		22	44391234	rs2281298	G	A	0.241104	0.178992	1.46343	0.0622794	6.11414	9.70787e-10	intronic	SAMM50	.	.	.
		22	44387932	rs10656207	C	CTA	0.462392	0.383235	1.38054	0.0528848	6.09762	1.07661e-09	intronic	SAMM50	.	.	.
		22	44388817	rs3827385	T	C	0.242945	0.180788	1.45619	0.0618798	6.07341	1.25224e-09	intronic	SAMM50	.	.	.
		22	44391686	rs2143571	G	A	0.240491	0.178858	1.45974	0.0623082	6.0708	1.27274e-09	intronic	SAMM50	.	.	.
		22	44394019	rs2401514	T	A	0.241718	0.179725	1.45749	0.0620886	6.06743	1.29973e-09	intergenic	SAMM50;PARVB	dist=1610;dist=1072	.	.
		22	44382684	rs2294927	T	C	0.460074	0.381911	1.37841	0.0529004	6.06667	1.30591e-09	intronic	SAMM50	.	.	.
		22	44385594	rs2073079	A	G	0.242331	0.180329	1.45675	0.0620255	6.0654	1.31626e-09	intronic	SAMM50	.	.	.
		22	44394402	rs2073080	C	T	0.241718	0.179947	1.45491	0.0620584	6.0418	1.52403e-09	upstream	PARVB	dist=689	.	.
		22	44383400	rs6006602	C	T	0.459459	0.381971	1.37457	0.0528734	6.01706	1.77611e-09	intronic	SAMM50	.	.	.
		22	44383432	rs6006468	G	C	0.459459	0.381971	1.37457	0.0528734	6.01706	1.77611e-09	intronic	SAMM50	.	.	.
		19	19155672	rs73008942	G	A	0.0828221	0.0494408	1.81961	0.0997058	6.00388	1.92658e-09	intronic	ARMC6	.	.	.
		22	44383617	rs6006469	C	G	0.459459	0.382271	1.3726	0.0528611	5.99136	2.08096e-09	intronic	SAMM50	.	.	.
		22	44324558	rs55768287	C	T	0.0899015	0.0539026	1.76533	0.0949989	5.98257	2.19642e-09	intronic	PNPLA3	.	.	.
		22	44389514	rs2235778	T	C	0.459459	0.38233	1.37162	0.0528432	5.97975	2.23481e-09	intronic	SAMM50	.	.	.
		22	44335670	22:44335670_TGG_T	TGG	T	0.540892	0.467116	1.3721	0.0529426	5.97518	2.29843e-09	.	.	.	.	.
		22	44388417	rs3788604	A	G	0.459459	0.382464	1.37016	0.0528376	5.96026	2.51832e-09	intronic	SAMM50	.	.	.
		22	44395451	rs1007863	T	C	0.460123	0.383252	1.36995	0.0528244	5.95887	2.53984e-09	exonic	PARVB	.	nonsynonymous SNV	PARVB:NM_001003828:exon2:c.T109C:p.W37R
		22	44387108	rs1986095	A	G	0.459459	0.382674	1.36919	0.0527906	5.9522	2.64568e-09	intronic	SAMM50	.	.	.
		19	19374061	rs8105094	C	T	0.222906	0.162403	1.46665	0.0643845	5.94839	2.7079e-09	upstream	HAPLN4	dist=448	.	.
		19	19374068	rs8105984	T	C	0.222906	0.162403	1.46665	0.0643845	5.94839	2.7079e-09	upstream	HAPLN4	dist=455	.	.
		22	44393075	rs6006473	C	T	0.458795	0.382335	1.36864	0.0528674	5.93599	2.92082e-09	downstream	SAMM50	dist=666	.	.
		22	44395389	rs2281292	A	C	0.459259	0.382864	1.36536	0.0528847	5.88865	3.89357e-09	intronic	PARVB	.	.	.
		22	44337610	rs9625964	G	A	0.101227	0.0635505	1.69135	0.0895332	5.86965	4.36705e-09	intronic	PNPLA3	.	.	.
		22	44338105	rs9625966	C	T	0.101227	0.0635568	1.69131	0.0895331	5.86936	4.37488e-09	intronic	PNPLA3	.	.	.
		22	44338049	rs9625965	T	C	0.101227	0.0636129	1.69068	0.0895332	5.86521	4.48568e-09	intronic	PNPLA3	.	.	.
		19	19110422	rs73006914	C	T	0.0812808	0.0485966	1.8008	0.100582	5.84829	4.96659e-09	intronic	SUGP2	.	.	.
		22	44339791	rs9626057	C	G	0.101227	0.0638055	1.68696	0.0895311	5.84074	5.19698e-09	intronic	PNPLA3	.	.	.
		22	44339055	rs117772800	A	G	0.101227	0.0638425	1.68481	0.0895348	5.82626	5.66846e-09	intronic	PNPLA3	.	.	.
		22	44383070	rs12166587	T	C	0.104294	0.0669576	1.67153	0.0883123	5.81733	5.97952e-09	intronic	SAMM50	.	.	.
		22	44383502	rs9625970	T	C	0.104294	0.0669873	1.67133	0.0883128	5.81588	6.03151e-09	intronic	SAMM50	.	.	.
		22	44385583	rs112902984	T	C	0.104294	0.0670369	1.67046	0.0883144	5.80991	6.25069e-09	intronic	SAMM50	.	.	.
		22	44387298	rs117472787	C	T	0.104294	0.0670369	1.67046	0.0883144	5.80991	6.25069e-09	intronic	SAMM50	.	.	.
		19	19103986	rs3810444	T	A	0.0888889	0.0546774	1.74751	0.0961865	5.80321	6.50553e-09	UTR3	SUGP2	NM_001321699:c.*564A>T;NM_001352071:c.*564A>T;NM_001017392:c.*564A>T	.	.
		22	44342691	rs41278873	T	C	0.103681	0.0664582	1.66597	0.0882528	5.78347	7.31754e-09	UTR3	PNPLA3	NM_025225:c.*429T>C	.	.
		22	44393476	rs8141950	C	T	0.103067	0.0665345	1.66175	0.0887143	5.72482	1.03542e-08	intergenic	SAMM50;PARVB	dist=1067;dist=1615	.	.
		19	19434042	rs58833986	T	TCACCA	0.225767	0.166998	1.43709	0.0636488	5.69722	1.21775e-08	intronic	MAU2	.	.	.
		22	44397144	rs8141994	A	G	0.101852	0.0657149	1.6553	0.0893101	5.64304	1.67076e-08	intronic	PARVB	.	.	.
		19	19381715	rs2074301	G	A	0.226322	0.167876	1.43331	0.0637945	5.64285	1.67256e-08	intronic	TM6SF2	.	.	.
		19	19380996	rs2074300	G	T	0.226322	0.167942	1.43239	0.0638193	5.63065	1.79529e-08	exonic	TM6SF2	.	synonymous SNV	TM6SF2:NM_001001524:exon4:c.C387A:p.G129G
		22	44370439	rs738494	A	C	0.101227	0.065075	1.65395	0.0894578	5.62463	1.85902e-08	intronic	SAMM50	.	.	.
		22	44359938	rs9626071	C	A	0.101227	0.0650814	1.65205	0.0894514	5.61216	1.99817e-08	intronic	SAMM50	.	.	.
		22	44356562	rs28421169	T	C	0.101227	0.0652044	1.65022	0.0894512	5.59976	2.14644e-08	intronic	SAMM50	.	.	.
		22	44358819	rs28754570	G	C	0.101227	0.0651613	1.64981	0.0894519	5.59699	2.18111e-08	intronic	SAMM50	.	.	.
		22	44359729	rs12170274	C	T	0.101227	0.0651742	1.64956	0.0894523	5.59526	2.20296e-08	intronic	SAMM50	.	.	.
		22	44359651	rs12168138	T	C	0.101227	0.0651872	1.64935	0.0894521	5.59384	2.22096e-08	intronic	SAMM50	.	.	.
		19	19467996	rs2285628	T	A	0.226601	0.168523	1.42661	0.063706	5.57716	2.44471e-08	UTR3	MAU2	NM_015329:c.*1405T>A	.	.
		19	19374546	rs563530889	A	AAG	0.225707	0.168111	1.42709	0.0638993	5.56555	2.61328e-08	upstream;downstream	HAPLN4;TM6SF2	dist=933;dist=630	.	.
		19	19471241	rs10419672	T	C	0.227552	0.169498	1.42293	0.0636648	5.54023	3.02067e-08	intergenic	MAU2;GATAD2A	dist=1678;dist=25411	.	.
		22	44343352	rs9626058	A	G	0.099631	0.0641828	1.64496	0.0901132	5.52321	3.32867e-08	UTR3	PNPLA3	NM_025225:c.*1090A>G	.	.
		19	19425141	rs12459676	A	T	0.225767	0.168631	1.42063	0.0636629	5.51494	3.48903e-08	intronic	SUGP1	.	.	.
		19	19393106	19:19393106_CAAGA_C	CAAGA	C	0.223391	0.1664	1.42448	0.0641874	5.51206	3.54664e-08	.	.	.	.	.
		19	19405480	rs2023883	G	A	0.22543	0.168304	1.42065	0.0637653	5.5064	3.66253e-08	intronic	SUGP1	.	.	.
		22	44341986	rs2294917	T	C	0.270936	0.339341	0.724145	0.0586569	-5.50257	3.74289e-08	intronic	PNPLA3	.	.	.
		19	19407171	rs11666553	C	A	0.22543	0.168403	1.41966	0.0637723	5.49478	3.91208e-08	intronic	SUGP1	.	.	.
		22	44368584	rs9626076	G	A	0.1	0.0647836	1.63914	0.0899454	5.49416	3.92573e-08	intronic	SAMM50	.	.	.
		22	44366874	rs9626075	G	A	0.1	0.0648139	1.63902	0.0899459	5.49328	3.94537e-08	intronic	SAMM50	.	.	.
		22	44344872	rs9626061	C	T	0.0986436	0.0636743	1.64463	0.0906135	5.49051	4.00764e-08	intergenic	PNPLA3;SAMM50	dist=1410;dist=6450	.	.
		22	44363736	rs9626074	C	T	0.1	0.0647836	1.63812	0.0899424	5.48736	4.07984e-08	intronic	SAMM50	.	.	.
		22	44369927	rs12330016	C	T	0.1	0.0648268	1.63789	0.0899514	5.4853	4.1278e-08	intronic	SAMM50	.	.	.
		22	44371030	rs117130990	G	A	0.1	0.0648268	1.63789	0.0899514	5.4853	4.1278e-08	intronic	SAMM50	.	.	.
		22	44362178	rs9626073	G	A	0.1	0.06479	1.6378	0.0899437	5.48516	4.13087e-08	intronic	SAMM50	.	.	.
		22	44370955	rs73434655	A	G	0.1	0.0648396	1.63747	0.0899523	5.48235	4.19711e-08	intronic	SAMM50	.	.	.
		22	44366135	rs12168183	G	A	0.1	0.06487	1.63738	0.089946	5.48213	4.20236e-08	intronic	SAMM50	.	.	.
		19	19422152	19:19422152_CA_C	CA	C	0.224138	0.166998	1.41955	0.0639402	5.47918	4.27292e-08	.	.	.	.	.
		22	44358360	rs9626068	C	G	0.1	0.0648571	1.6357	0.0899442	5.47084	4.47906e-08	intronic	SAMM50	.	.	.
		19	19469296	rs10403731	G	A	0.225707	0.168802	1.41737	0.0637605	5.47048	4.48811e-08	UTR3	MAU2	NM_015329:c.*2705G>A	.	.
		19	19429220	rs12976025	C	T	0.225767	0.169009	1.41617	0.0636304	5.46842	4.54075e-08	intronic	SUGP1	.	.	.
		19	19435680	rs4808194	T	G	0.225767	0.169009	1.41617	0.0636304	5.46842	4.54075e-08	intronic	MAU2	.	.	.
		19	19419810	rs12983137	G	A	0.225767	0.169059	1.41554	0.0636346	5.46101	4.73431e-08	intronic	SUGP1	.	.	.
		19	19422187	rs1859287	T	C	0.225767	0.169059	1.41554	0.0636346	5.46101	4.73431e-08	intronic	SUGP1	.	.	.
		19	19428805	rs7259434	A	T	0.225767	0.169059	1.41554	0.0636346	5.46101	4.73431e-08	intronic	SUGP1	.	.	.
		19	19432959	rs10402661	A	G	0.225767	0.169059	1.41554	0.0636346	5.46101	4.73431e-08	intronic	MAU2	.	.	.
		22	44358030	rs9626067	C	T	0.1	0.0649132	1.63407	0.0899444	5.45971	4.76901e-08	intronic	SAMM50	.	.	.
		22	44357940	rs9626066	T	A	0.1	0.0649563	1.63367	0.089946	5.45693	4.84448e-08	intronic	SAMM50	.	.	.
		22	44357928	rs9626065	A	C	0.1	0.0649821	1.63336	0.0899423	5.45503	4.8965e-08	intronic	SAMM50	.	.	.
		19	19448301	rs757000	A	G	0.225767	0.169158	1.4148	0.0636388	5.45241	4.96911e-08	intronic	MAU2	.	.	.
		19	19448808	rs757001	G	A	0.225767	0.169158	1.4148	0.0636388	5.45241	4.96911e-08	intronic	MAU2	.	.	.
		19	19452249	rs2301668	G	A	0.225767	0.169158	1.4148	0.0636388	5.45241	4.96911e-08	intronic	MAU2	.	.	.
		22	44373947	rs9626078	G	A	0.1	0.065006	1.63287	0.0899468	5.45143	4.99658e-08	intronic	SAMM50	.	.	.

### Sheet: Table S3
	Table S3. List of associated variants in the quantitative analysis
	CHROM	POS	ID	REF	ALT	BETA	SE	T_STAT	P	Func.refGene	Gene.refGene	GeneDetail.refGene	ExonicFunc.refGene	AAChange.refGene
	22	44324730	rs738408	C	T	0.531945	0.0323337	16.4517	4.31246e-60	exonic	PNPLA3	.	synonymous SNV	PNPLA3:NM_025225:exon3:c.C447T:p.P149P
	22	44324727	rs738409	C	G	0.531361	0.0323233	16.439	5.29019e-60	exonic	PNPLA3	.	nonsynonymous SNV	PNPLA3:NM_025225:exon3:c.C444G:p.I148M
	22	44324855	rs3747207	G	A	0.532679	0.0324439	16.4184	7.38659e-60	intronic	PNPLA3	.	.	.
	22	44340904	rs2294915	C	T	0.510227	0.0316288	16.1317	7.18118e-58	intronic	PNPLA3	.	.	.
	19	19393890	rs200210321	A	AG	0.766228	0.0519428	14.7514	8.92318e-49	intronic	SUGP1	.	.	.
	19	19379549	rs58542926	C	T	0.752201	0.0512087	14.6889	2.19847e-48	exonic	TM6SF2	.	nonsynonymous SNV	TM6SF2:NM_001001524:exon6:c.G499A:p.E167K
	19	19407718	rs10401969	T	C	0.747551	0.0509641	14.6682	2.9724e-48	intronic	SUGP1	.	.	.
	19	19388500	rs8107974	A	T	0.742761	0.0510282	14.5559	1.49669e-47	intronic	SUGP1	.	.	.
	19	19370340	rs756350040	TGACA	T	0.760827	0.0523933	14.5215	2.4643e-47	.	.	.	.	.
	22	44379565	rs2294922	G	C	0.477612	0.0330698	14.4425	7.57813e-47	intronic	SAMM50	.	.	.
	19	19432290	19:19432290_AG_A	AG	A	0.76896	0.0532656	14.4364	8.28402e-47	.	.	.	.	.
	19	19460541	rs73001065	G	C	0.755243	0.0527816	14.3088	5.04057e-46	intronic	MAU2	.	.	.
	19	19494483	rs150268548	G	A	0.76792	0.0537092	14.2977	5.90636e-46	intergenic	MAU2;GATAD2A	dist=24920;dist=2169	.	.
	19	19419071	rs739846	G	A	0.706935	0.0505096	13.9961	3.97745e-44	intronic	SUGP1	.	.	.
	19	19456917	rs58489806	C	T	0.667366	0.0482802	13.8228	4.29895e-43	intronic	MAU2	.	.	.
	22	44325516	rs12485100	G	T	0.506635	0.0368301	13.756	1.06497e-42	intronic	PNPLA3	.	.	.
	22	44325631	rs12484809	C	T	0.506635	0.0368301	13.756	1.06497e-42	intronic	PNPLA3	.	.	.
	22	44325565	rs12484801	C	T	0.506545	0.0368322	13.7528	1.11306e-42	intronic	PNPLA3	.	.	.
	22	44326272	rs9625962	T	C	0.504018	0.0367874	13.7008	2.25109e-42	intronic	PNPLA3	.	.	.
	22	44325996	rs12483959	G	A	0.5039	0.0367792	13.7007	2.2549e-42	intronic	PNPLA3	.	.	.
	22	44326700	rs11090617	C	T	0.504016	0.0368026	13.6951	2.43263e-42	intronic	PNPLA3	.	.	.
	19	19366632	rs72999033	C	T	0.760335	0.0555938	13.6766	3.14279e-42	UTR3	HAPLN4	NM_023002:c.*1994G>A	.	.
	22	44332888	rs36038527	T	TC	0.49308	0.0360704	13.67	3.41663e-42	intronic	PNPLA3	.	.	.
	22	44336957	rs73176497	G	A	0.493469	0.0360997	13.6696	3.43557e-42	intronic	PNPLA3	.	.	.
	22	44332570	rs2281135	G	A	0.493089	0.0360727	13.6693	3.44623e-42	intronic	PNPLA3	.	.	.
	22	44341193	rs4823179	T	C	0.492696	0.0360601	13.6632	3.74716e-42	intronic	PNPLA3	.	.	.
	22	44332878	rs34879941	C	T	0.493119	0.0360954	13.6616	3.82795e-42	intronic	PNPLA3	.	.	.
	22	44335331	rs16991175	T	C	0.493077	0.0360989	13.6591	3.95957e-42	intronic	PNPLA3	.	.	.
	22	44335406	rs35621602	C	A	0.493077	0.0360989	13.6591	3.95957e-42	intronic	PNPLA3	.	.	.
	22	44335416	rs34352134	C	T	0.493077	0.0360989	13.6591	3.95957e-42	intronic	PNPLA3	.	.	.
	22	44335453	rs34376930	G	T	0.493077	0.0360989	13.6591	3.95957e-42	intronic	PNPLA3	.	.	.
	22	44334486	rs4823177	T	C	0.493112	0.0361032	13.6584	3.99489e-42	intronic	PNPLA3	.	.	.
	22	44334529	rs4823178	T	C	0.493112	0.0361032	13.6584	3.99489e-42	intronic	PNPLA3	.	.	.
	22	44336098	rs1010023	T	C	0.49306	0.0360994	13.6584	3.99548e-42	intronic	PNPLA3	.	.	.
	22	44336310	rs1010022	A	G	0.49306	0.0360994	13.6584	3.99548e-42	intronic	PNPLA3	.	.	.
	22	44336496	rs8142145	T	C	0.49306	0.0360994	13.6584	3.99548e-42	intronic	PNPLA3	.	.	.
	22	44335744	rs2073081	T	C	0.492949	0.0360948	13.6571	4.06689e-42	intronic	PNPLA3	.	.	.
	22	44334476	rs4823176	T	C	0.493088	0.0361055	13.6569	4.07857e-42	intronic	PNPLA3	.	.	.
	22	44333172	rs2072906	A	G	0.492949	0.0360971	13.6562	4.11598e-42	intronic	PNPLA3	.	.	.
	22	44333479	rs2072905	C	G	0.492949	0.0360971	13.6562	4.11598e-42	intronic	PNPLA3	.	.	.
	22	44333694	rs2896019	T	G	0.492949	0.0360971	13.6562	4.11598e-42	intronic	PNPLA3	.	.	.
	22	44333945	rs2401512	C	G	0.492949	0.0360971	13.6562	4.11598e-42	intronic	PNPLA3	.	.	.
	22	44333968	rs2896020	T	C	0.492949	0.0360971	13.6562	4.11598e-42	intronic	PNPLA3	.	.	.
	19	19477877	rs56255430	A	C	0.671499	0.04918	13.6539	4.2502e-42	intergenic	MAU2;GATAD2A	dist=8314;dist=18775	.	.
	22	44339526	rs13056555	C	G	0.491874	0.036084	13.6314	5.75592e-42	intronic	PNPLA3	.	.	.
	22	44340086	rs36069781	C	T	0.491874	0.036084	13.6314	5.75592e-42	intronic	PNPLA3	.	.	.
	22	44340922	rs2294916	T	G	0.491731	0.0360839	13.6274	6.06761e-42	intronic	PNPLA3	.	.	.
	22	44341298	rs4823180	G	A	0.491731	0.0360839	13.6274	6.06761e-42	intronic	PNPLA3	.	.	.
	22	44341606	rs4823181	T	C	0.491731	0.0360839	13.6274	6.06761e-42	intronic	PNPLA3	.	.	.
	22	44331943	rs1883349	G	A	0.493088	0.0362009	13.6209	6.63943e-42	intronic	PNPLA3	.	.	.
	22	44337533	rs926633	G	A	0.490904	0.0360646	13.6118	7.4855e-42	intronic	PNPLA3	.	.	.
	22	44331513	rs1997693	C	G	0.493209	0.0362665	13.5996	8.86821e-42	intronic	PNPLA3	.	.	.
	19	19702384	rs17217098	G	A	0.727344	0.0535808	13.5747	1.23522e-41	intronic	PBX4	.	.	.
	22	44342969	rs2008451	T	C	0.489473	0.0361092	13.5553	1.59923e-41	UTR3	PNPLA3	NM_025225:c.*707T>C	.	.
	22	44343151	rs1810508	A	G	0.489473	0.0361092	13.5553	1.59923e-41	UTR3	PNPLA3	NM_025225:c.*889A>G	.	.
	22	44334842	rs2281293	T	C	0.488783	0.0360846	13.5455	1.82835e-41	intronic	PNPLA3	.	.	.
	22	44333370	rs2076207	A	G	0.488654	0.0360828	13.5426	1.90073e-41	intronic	PNPLA3	.	.	.
	22	44332653	rs2072907	C	G	0.488244	0.036059	13.5401	1.96316e-41	intronic	PNPLA3	.	.	.
	22	44332477	rs2281138	T	C	0.48818	0.0360609	13.5377	2.0286e-41	intronic	PNPLA3	.	.	.
	22	44345771	rs13054885	G	A	0.486334	0.0359283	13.5362	2.06647e-41	intergenic	PNPLA3;SAMM50	dist=2309;dist=5551	.	.
	22	44331778	rs13056638	C	G	0.490327	0.0362241	13.5359	2.08217e-41	intronic	PNPLA3	.	.	.
	22	44332493	rs2281137	T	C	0.48811	0.036063	13.5349	2.10468e-41	intronic	PNPLA3	.	.	.
	22	44331815	rs1883348	C	G	0.489928	0.0362026	13.533	2.16593e-41	intronic	PNPLA3	.	.	.
	22	44341666	rs13055900	A	G	0.487625	0.036083	13.514	2.78124e-41	intronic	PNPLA3	.	.	.
	22	44341672	rs13055874	T	C	0.487625	0.036083	13.514	2.78124e-41	intronic	PNPLA3	.	.	.
	22	44329275	rs2294433	G	A	0.49621	0.0368362	13.4707	4.96457e-41	intronic	PNPLA3	.	.	.
	22	44330031	rs1977080	C	T	0.49383	0.0367221	13.4478	6.74145e-41	intronic	PNPLA3	.	.	.
	22	44328730	rs4823173	G	A	0.494962	0.0368463	13.4331	8.18083e-41	intronic	PNPLA3	.	.	.
	22	44329078	rs2076211	C	T	0.494976	0.0368488	13.4326	8.23692e-41	intronic	PNPLA3	.	.	.
	22	44327179	rs16991158	G	A	0.494121	0.0368163	13.4212	9.57722e-41	intronic	PNPLA3	.	.	.
	22	44327192	rs36055245	A	G	0.494039	0.0368185	13.4182	9.9706e-41	intronic	PNPLA3	.	.	.
	19	19717056	rs73004967	A	G	0.717851	0.0535075	13.4159	1.028e-40	intronic	PBX4	.	.	.
	22	44330128	rs1977081	T	C	0.490904	0.0367568	13.3555	2.29695e-40	intronic	PNPLA3	.	.	.
	19	19699398	19:19699398_GA_G	GA	G	0.718795	0.0539142	13.3322	3.11897e-40	.	.	.	.	.
	22	44327273	rs12484700	A	G	0.489685	0.0367685	13.318	3.75827e-40	intronic	PNPLA3	.	.	.
	22	44347251	rs2092501	G	A	0.490701	0.0370577	13.2415	1.02431e-39	intergenic	PNPLA3;SAMM50	dist=3789;dist=4071	.	.
	22	44348446	rs34912062	G	T	0.488764	0.0370088	13.2067	1.61614e-39	intergenic	PNPLA3;SAMM50	dist=4984;dist=2876	.	.
	22	44349236	rs1474745	T	C	0.484409	0.0368956	13.1292	4.43872e-39	intergenic	PNPLA3;SAMM50	dist=5774;dist=2086	.	.
	22	44356468	rs56373884	G	A	0.486212	0.0371161	13.0998	6.49738e-39	intronic	SAMM50	.	.	.
	19	19610596	rs3794991	C	T	0.642366	0.0491799	13.0615	1.06837e-38	intronic	GATAD2A	.	.	.
	19	19578743	rs73002956	A	G	0.641908	0.0493627	13.0039	2.24774e-38	intronic	GATAD2A	.	.	.
	22	44361842	rs2294921	C	T	0.479844	0.036917	12.9979	2.42358e-38	intronic	SAMM50	.	.	.
	22	44343626	rs12484795	A	C	0.464113	0.0357684	12.9755	3.27596e-38	downstream	PNPLA3	dist=164	.	.
	22	44368122	rs3761472	A	G	0.477844	0.0368477	12.9681	3.55446e-38	exonic	SAMM50	.	nonsynonymous SNV	SAMM50:NM_015380:exon5:c.A329G:p.D110G
	19	19662220	rs17216525	C	T	0.647508	0.0499849	12.9541	4.25511e-38	intergenic	CILP2;PBX4	dist=4752;dist=10302	.	.
	19	19658472	rs16996148	G	T	0.643809	0.0497681	12.9362	5.35161e-38	intergenic	CILP2;PBX4	dist=1004;dist=14050	.	.
	19	19667254	rs143988316	C	T	0.64332	0.0498334	12.9094	7.55477e-38	intergenic	CILP2;PBX4	dist=9786;dist=5268	.	.
	19	19664077	rs17216588	C	T	0.637782	0.0498868	12.7846	3.70152e-37	intergenic	CILP2;PBX4	dist=6609;dist=8445	.	.
	19	19670610	rs150824230	G	A	0.632969	0.0498141	12.7066	9.90308e-37	intergenic	CILP2;PBX4	dist=13142;dist=1912	.	.
	19	19671266	rs73004926	C	T	0.634641	0.0499612	12.7027	1.04075e-36	intergenic	CILP2;PBX4	dist=13798;dist=1256	.	.
	19	19675696	rs73004933	C	T	0.634482	0.049963	12.699	1.08983e-36	intronic	PBX4	.	.	.
	19	19685470	rs141756246	G	GT	0.631014	0.0500176	12.6158	3.10043e-36	intronic	PBX4	.	.	.
	19	19713069	rs73004962	A	T	0.618771	0.0493627	12.5352	8.4606e-36	intronic	PBX4	.	.	.
	19	19329924	rs2228603	C	T	0.644877	0.0514695	12.5293	9.09833e-36	exonic	NCAN	.	nonsynonymous SNV	NCAN:NM_004386:exon3:c.C274T:p.P92S
	19	19721722	rs12610185	G	A	0.61585	0.0493187	12.4872	1.53537e-35	intronic	PBX4	.	.	.
	19	19721976	rs12610191	C	T	0.61585	0.0493187	12.4872	1.53537e-35	intronic	PBX4	.	.	.
	19	19695228	rs73004951	C	T	0.617627	0.0494956	12.4784	1.71281e-35	intronic	PBX4	.	.	.
	19	19726022	rs58847337	G	A	0.614415	0.049304	12.4618	2.10276e-35	intronic	PBX4	.	.	.
	19	19720399	rs57504626	C	T	0.61427	0.0492991	12.4601	2.14736e-35	intronic	PBX4	.	.	.
	19	19720788	rs16996185	T	G	0.61427	0.0492991	12.4601	2.14736e-35	intronic	PBX4	.	.	.
	19	19723215	rs10500212	C	T	0.61427	0.0492991	12.4601	2.14736e-35	intronic	PBX4	.	.	.
	19	19716558	rs73004966	C	T	0.614231	0.0492971	12.4598	2.15444e-35	intronic	PBX4	.	.	.
	19	19700552	rs12608729	C	T	0.61427	0.0493171	12.4555	2.27308e-35	intronic	PBX4	.	.	.
	19	19711139	rs73004959	C	T	0.615765	0.0494561	12.4508	2.4106e-35	intronic	PBX4	.	.	.
	19	19727152	rs73004975	A	G	0.611432	0.0492858	12.4058	4.19471e-35	intronic	PBX4	.	.	.
	22	44381482	rs4823109	C	T	0.460994	0.0387589	11.8939	2.02335e-32	intronic	SAMM50	.	.	.
	22	44378672	rs4823183	C	A	0.459985	0.0386895	11.8891	2.13813e-32	intronic	SAMM50	.	.	.
	22	44378809	rs2235777	C	T	0.459985	0.0386895	11.8891	2.13813e-32	intronic	SAMM50	.	.	.
	22	44381340	rs4823108	T	C	0.460565	0.0387579	11.8831	2.29715e-32	intronic	SAMM50	.	.	.
	22	44371406	rs61473277	A	G	0.459367	0.0386674	11.88	2.38266e-32	intronic	SAMM50	.	.	.
	22	44377999	rs2235776	C	T	0.459132	0.0386874	11.8678	2.75316e-32	intronic	SAMM50	.	.	.
	22	44380170	rs71313378	G	GCTTC	0.460264	0.0387865	11.8666	2.79302e-32	intronic	SAMM50	.	.	.
	22	44380767	rs12167845	T	C	0.459351	0.0387185	11.8638	2.88393e-32	intronic	SAMM50	.	.	.
	22	44379740	rs2294923	C	A	0.458407	0.0386754	11.8527	3.28781e-32	intronic	SAMM50	.	.	.
	22	44380009	rs9626079	A	G	0.458407	0.0386754	11.8527	3.28781e-32	intronic	SAMM50	.	.	.
	19	19746151	rs2304128	G	T	0.596536	0.0510968	11.6746	2.65667e-31	intronic	GMIP	.	.	.
	19	19425025	rs57962361	C	T	0.462105	0.0430848	10.7255	1.05046e-26	intronic	SUGP1	.	.	.
	19	19436229	rs111234557	C	G	0.46036	0.0430911	10.6834	1.64681e-26	intronic	MAU2	.	.	.
	19	19426181	rs11668104	G	A	0.457299	0.0430061	10.6333	2.80455e-26	intronic	SUGP1	.	.	.
	19	19462702	rs11672355	G	C	0.456901	0.0430008	10.6254	3.05206e-26	intronic	MAU2	.	.	.
	19	19440064	rs11411903	T	TA	0.456024	0.0429998	10.6053	3.77821e-26	intronic	MAU2	.	.	.
	19	19756073	19:19756073_AGCC_A	AGCC	A	0.569402	0.0547275	10.4043	3.131e-25	.	.	.	.	.
	19	19406869	rs12979148	T	C	0.421837	0.0406595	10.3749	4.22356e-25	intronic	SUGP1	.	.	.
	19	19418916	rs2240117	C	T	0.417579	0.0406835	10.2641	1.32396e-24	intronic	SUGP1	.	.	.
	19	19450254	19:19450254_CA_C	CA	C	0.428827	0.0427086	10.0408	1.28887e-23	.	.	.	.	.
	19	19793545	rs56408111	T	C	0.498997	0.0498539	10.0092	1.7597e-23	UTR3	ZNF101	NM_001300949:c.*2436T>C;NM_033204:c.*2436T>C	.	.
	19	19786099	rs58434384	A	G	0.481225	0.0484759	9.9271	3.97859e-23	intronic	ZNF101	.	.	.
	19	19789528	rs2304130	A	G	0.479094	0.0483818	9.90237	5.0842e-23	intronic	ZNF101	.	.	.
	19	19485105	rs12052117	C	T	0.409341	0.0418804	9.77404	1.80021e-22	intergenic	MAU2;GATAD2A	dist=15542;dist=11547	.	.
	19	19582992	rs73002960	C	T	0.406802	0.0419039	9.70798	3.42903e-22	intronic	GATAD2A	.	.	.
	19	19325963	rs3761077	G	T	0.423379	0.0436411	9.70138	3.65853e-22	intronic	NCAN	.	.	.
	19	19572220	rs28720066	G	T	0.405805	0.0418957	9.68606	4.24285e-22	intronic	GATAD2A	.	.	.
	19	19467545	rs2285626	C	T	0.399446	0.0413029	9.67113	4.90715e-22	UTR3	MAU2	NM_015329:c.*954C>T	.	.
	19	19484008	rs59148799	A	G	0.404454	0.0418324	9.66843	5.03355e-22	intergenic	MAU2;GATAD2A	dist=14445;dist=12644	.	.
	19	19621004	rs56273306	T	C	0.404329	0.041838	9.66415	5.24627e-22	intergenic	GATAD2A;TSSK6	dist=1263;dist=4024	.	.
	19	19506092	rs56241616	C	T	0.404133	0.0418448	9.6579	5.57294e-22	intronic	GATAD2A	.	.	.
	19	19539891	rs8182472	T	C	0.404111	0.0418433	9.65771	5.58363e-22	intronic	GATAD2A	.	.	.
	19	19503573	rs10408875	T	C	0.403964	0.0418377	9.65551	5.70362e-22	intronic	GATAD2A	.	.	.
	19	19512657	rs10408596	A	T	0.404052	0.0418472	9.65541	5.7093e-22	intronic	GATAD2A	.	.	.
	19	19505087	rs10415849	C	T	0.403351	0.0418201	9.6449	6.31972e-22	intronic	GATAD2A	.	.	.
	19	19513568	rs34324111	T	G	0.401157	0.041799	9.59727	1.0003e-21	intronic	GATAD2A	.	.	.
	19	19513572	rs35629458	T	G	0.401157	0.041799	9.59727	1.0003e-21	intronic	GATAD2A	.	.	.
	19	19513580	rs113460678	T	G	0.401157	0.041799	9.59727	1.0003e-21	intronic	GATAD2A	.	.	.
	19	19665581	rs34755166	G	A	0.393964	0.0411377	9.57673	1.21922e-21	intergenic	CILP2;PBX4	dist=8113;dist=6941	.	.
	19	19666574	rs17216693	T	C	0.391855	0.0409893	9.55992	1.43238e-21	intergenic	CILP2;PBX4	dist=9106;dist=5948	.	.
	22	44391234	rs2281298	G	A	0.335672	0.0351167	9.55875	1.44778e-21	intronic	SAMM50	.	.	.
	22	44391686	rs2143571	G	A	0.335596	0.0351167	9.55661	1.47775e-21	intronic	SAMM50	.	.	.
	19	19642795	rs56397647	C	T	0.403124	0.0424544	9.49545	2.65081e-21	intronic	YJEFN3	.	.	.
	22	44394019	rs2401514	T	A	0.330811	0.0350349	9.44233	4.38877e-21	intergenic	SAMM50;PARVB	dist=1610;dist=1072	.	.
	22	44385594	rs2073079	A	G	0.329755	0.0349726	9.42896	4.98006e-21	intronic	SAMM50	.	.	.
	22	44394402	rs2073080	C	T	0.329628	0.035	9.41796	5.52536e-21	upstream	PARVB	dist=689	.	.
	22	44388817	rs3827385	T	C	0.328112	0.0349012	9.40119	6.4732e-21	intronic	SAMM50	.	.	.
	19	19336608	rs2238675	C	T	0.378551	0.0408825	9.2595	2.44391e-20	intronic	NCAN	.	.	.
	19	19531910	rs11668386	A	G	0.375557	0.0411301	9.13094	7.99019e-20	intronic	GATAD2A	.	.	.
	19	19393677	rs35431065	A	G	0.33979	0.0372609	9.11922	8.92835e-20	intronic	SUGP1	.	.	.
	19	19508013	rs10424702	A	G	0.371375	0.0410049	9.05685	1.57142e-19	intronic	GATAD2A	.	.	.
	19	19548643	rs79954596	T	G	0.370473	0.0410092	9.0339	1.93584e-19	intronic	GATAD2A	.	.	.
	19	19517169	rs188552254	A	G	0.370194	0.0409902	9.03128	1.98224e-19	intronic	GATAD2A	.	.	.
	19	19668338	19:19668338_GC_G	GC	G	0.37194	0.0411963	9.0285	2.03481e-19	.	.	.	.	.
	19	19621197	rs113365218	G	A	0.378823	0.0419727	9.02548	2.09053e-19	intergenic	GATAD2A;TSSK6	dist=1456;dist=3831	.	.
	22	44376335	rs67450864	C	T	0.259532	0.028972	8.95802	3.84566e-19	intronic	SAMM50	.	.	.
	22	44377442	rs4823182	A	G	0.259116	0.0289471	8.95134	4.08342e-19	intronic	SAMM50	.	.	.
	19	19613622	rs57009615	A	G	0.35582	0.040321	8.82468	1.26521e-18	intronic	GATAD2A	.	.	.
	22	44361713	rs12165526	T	A	0.409853	0.0465211	8.81004	1.44403e-18	intronic	SAMM50	.	.	.
	22	44387932	rs10656207	C	CTA	0.24534	0.0279839	8.76718	2.1058e-18	intronic	SAMM50	.	.	.
	22	44335670	22:44335670_TGG_T	TGG	T	0.238522	0.0273222	8.72996	2.92505e-18	.	.	.	.	.
	22	44395451	rs1007863	T	C	0.24283	0.0278857	8.70805	3.53723e-18	exonic	PARVB	.	nonsynonymous SNV	PARVB:NM_001003828:exon2:c.T109C:p.W37R
	22	44383400	rs6006602	C	T	0.241897	0.0279426	8.65694	5.52928e-18	intronic	SAMM50	.	.	.
	22	44383432	rs6006468	G	C	0.241897	0.0279426	8.65694	5.52928e-18	intronic	SAMM50	.	.	.
	22	44382684	rs2294927	T	C	0.242564	0.0280372	8.6515	5.80013e-18	intronic	SAMM50	.	.	.
	22	44389514	rs2235778	T	C	0.241502	0.027929	8.64697	6.03036e-18	intronic	SAMM50	.	.	.
	22	44393075	rs6006473	C	T	0.241442	0.0279321	8.64389	6.1947e-18	downstream	SAMM50	dist=666	.	.
	22	44383617	rs6006469	C	G	0.241159	0.0279496	8.62836	7.08953e-18	intronic	SAMM50	.	.	.
	22	44395389	rs2281292	A	C	0.240391	0.0278673	8.62629	7.21789e-18	intronic	PARVB	.	.	.
	22	44388417	rs3788604	A	G	0.240416	0.02792	8.6109	8.2481e-18	intronic	SAMM50	.	.	.
	22	44387108	rs1986095	A	G	0.240214	0.0279139	8.60553	8.64047e-18	intronic	SAMM50	.	.	.
	22	44358997	rs16991236	A	G	0.445784	0.05219	8.54157	1.50116e-17	intronic	SAMM50	.	.	.
	22	44328043	rs1883350	T	C	0.254339	0.0304008	8.3662	6.68377e-17	intronic	PNPLA3	.	.	.
	19	19155672	rs73008942	G	A	0.484096	0.0615109	7.87008	3.87958e-15	intronic	ARMC6	.	.	.
	19	19110422	rs73006914	C	T	0.487248	0.0620881	7.84768	4.63538e-15	intronic	SUGP2	.	.	.
	19	19207229	rs80341032	G	A	0.46126	0.0595961	7.73977	1.08469e-14	intronic	SLC25A42	.	.	.
	19	19434042	rs58833986	T	TCACCA	0.275805	0.0361012	7.63979	2.35904e-14	intronic	MAU2	.	.	.
	19	19103986	rs3810444	T	A	0.449066	0.0588295	7.63335	2.47923e-14	UTR3	SUGP2	NM_001321699:c.*564A>T;NM_001352071:c.*564A>T;NM_001017392:c.*564A>T	.	.
	19	19374061	rs8105094	C	T	0.280629	0.0367791	7.63011	2.54305e-14	upstream	HAPLN4	dist=448	.	.
	19	19374068	rs8105984	T	C	0.280629	0.0367791	7.63011	2.54305e-14	upstream	HAPLN4	dist=455	.	.
	22	44327075	rs9626056	C	T	0.434262	0.0574128	7.56385	4.22823e-14	intronic	PNPLA3	.	.	.
	22	44328075	rs9306471	A	G	0.432722	0.0574942	7.52636	5.62962e-14	intronic	PNPLA3	.	.	.
	19	19405480	rs2023883	G	A	0.269286	0.0359906	7.48214	7.87655e-14	intronic	SUGP1	.	.	.
	19	19407171	rs11666553	C	A	0.268944	0.0359789	7.47505	8.31053e-14	intronic	SUGP1	.	.	.
	19	19422152	19:19422152_CA_C	CA	C	0.269733	0.0360853	7.47488	8.32234e-14	.	.	.	.	.
	19	19425141	rs12459676	A	T	0.267768	0.0358686	7.46525	8.94872e-14	intronic	SUGP1	.	.	.
	19	19651577	rs12981405	C	T	0.276172	0.0370022	7.46368	9.05787e-14	intronic	CILP2	.	.	.
	19	19381715	rs2074301	G	A	0.269454	0.0361021	7.46367	9.05859e-14	intronic	TM6SF2	.	.	.
	19	19467996	rs2285628	T	A	0.267785	0.0359804	7.44253	1.06254e-13	UTR3	MAU2	NM_015329:c.*1405T>A	.	.
	19	19560756	rs775175628	TATCTTATATTAA	T	0.271821	0.0365369	7.43963	1.08628e-13	.	.	.	.	.
	19	19380996	rs2074300	G	T	0.268436	0.0361081	7.43423	1.13094e-13	exonic	TM6SF2	.	synonymous SNV	TM6SF2:NM_001001524:exon4:c.C387A:p.G129G
	19	19471241	rs10419672	T	C	0.266216	0.0359069	7.41407	1.31601e-13	intergenic	MAU2;GATAD2A	dist=1678;dist=25411	.	.
	22	44329719	rs111393709	C	T	0.426134	0.0574791	7.41373	1.31935e-13	intronic	PNPLA3	.	.	.
	19	19419810	rs12983137	G	A	0.265366	0.0358245	7.40741	1.3831e-13	intronic	SUGP1	.	.	.
	19	19422187	rs1859287	T	C	0.265366	0.0358245	7.40741	1.3831e-13	intronic	SUGP1	.	.	.
	19	19428805	rs7259434	A	T	0.265366	0.0358245	7.40741	1.3831e-13	intronic	SUGP1	.	.	.
	19	19432959	rs10402661	A	G	0.265366	0.0358245	7.40741	1.3831e-13	intronic	MAU2	.	.	.
	19	19429220	rs12976025	C	T	0.265368	0.0358261	7.40711	1.38618e-13	intronic	SUGP1	.	.	.
	19	19435680	rs4808194	T	G	0.265368	0.0358261	7.40711	1.38618e-13	intronic	MAU2	.	.	.
	19	19469296	rs10403731	G	A	0.265957	0.03593	7.4021	1.43953e-13	UTR3	MAU2	NM_015329:c.*2705G>A	.	.
	19	19462606	rs11085261	G	A	0.264873	0.0358223	7.3941	1.52818e-13	intronic	MAU2	.	.	.
	19	19374546	rs563530889	A	AAG	0.267014	0.0361163	7.39317	1.53944e-13	upstream;downstream	HAPLN4;TM6SF2	dist=933;dist=630	.	.
	19	19445856	rs11085259	C	T	0.264609	0.0358195	7.38727	1.60824e-13	intronic	MAU2	.	.	.
	19	19427623	rs8108647	A	G	0.264405	0.0357959	7.38646	1.61801e-13	intronic	SUGP1	.	.	.
	19	19448301	rs757000	A	G	0.264576	0.0358211	7.38605	1.62304e-13	intronic	MAU2	.	.	.
	19	19448808	rs757001	G	A	0.264576	0.0358211	7.38605	1.62304e-13	intronic	MAU2	.	.	.
	19	19452249	rs2301668	G	A	0.264576	0.0358211	7.38605	1.62304e-13	intronic	MAU2	.	.	.
	19	19459800	rs12982276	T	C	0.263981	0.03579	7.37582	1.75203e-13	intronic	MAU2	.	.	.
	19	19423083	rs756264087	CAAT	C	0.264115	0.0358368	7.36993	1.83082e-13	.	.	.	.	.
	19	19459554	rs10421505	C	T	0.263681	0.0357871	7.36805	1.85662e-13	intronic	MAU2	.	.	.
	19	19475469	rs7258508	T	C	0.263435	0.035821	7.35422	2.05846e-13	intergenic	MAU2;GATAD2A	dist=5906;dist=21183	.	.
	19	19459215	rs968525	C	T	0.263364	0.035867	7.34281	2.24083e-13	intronic	MAU2	.	.	.
	22	44324558	rs55768287	C	T	0.430403	0.0586279	7.34127	2.26678e-13	intronic	PNPLA3	.	.	.
	22	44341986	rs2294917	T	C	-0.21063	0.0287589	-7.32398	2.57811e-13	intronic	PNPLA3	.	.	.
	19	19431420	19:19431420_GT_G	GT	G	0.284887	0.0389186	7.32006	2.66135e-13	.	.	.	.	.
	19	19465529	rs9304960	G	A	0.260552	0.0357957	7.27887	3.59822e-13	intronic	MAU2	.	.	.
	19	19466269	rs2301671	C	T	0.260383	0.0358064	7.27198	3.78583e-13	intronic	MAU2	.	.	.
	19	19393106	19:19393106_CAAGA_C	CAAGA	C	0.263078	0.0362149	7.26437	4.00608e-13	.	.	.	.	.
	19	19476520	rs4808196	G	A	0.258547	0.0357944	7.22312	5.42016e-13	intergenic	MAU2;GATAD2A	dist=6957;dist=20132	.	.
	22	44383070	rs12166587	T	C	0.383305	0.053316	7.1893	6.93984e-13	intronic	SAMM50	.	.	.
	22	44383502	rs9625970	T	C	0.383088	0.0532956	7.18798	7.00672e-13	intronic	SAMM50	.	.	.
	22	44385583	rs112902984	T	C	0.382672	0.0532808	7.18218	7.30909e-13	intronic	SAMM50	.	.	.
	22	44387298	rs117472787	C	T	0.382672	0.0532808	7.18218	7.30909e-13	intronic	SAMM50	.	.	.
	22	44354111	rs738491	C	T	0.218461	0.0304857	7.16602	8.22205e-13	intronic	SAMM50	.	.	.
	19	19397789	rs10418051	C	T	0.252137	0.0352411	7.15462	8.93278e-13	intronic	SUGP1	.	.	.
	19	19579241	rs11404084	T	TA	0.25499	0.0357174	7.13911	9.99248e-13	intronic	GATAD2A	.	.	.
	22	44393476	rs8141950	C	T	0.380739	0.0534824	7.11895	1.15602e-12	intergenic	SAMM50;PARVB	dist=1067;dist=1615	.	.
	19	19588546	rs1465695	A	C	0.253094	0.0356704	7.09536	1.3703e-12	intronic	GATAD2A	.	.	.
	19	19595014	rs10404728	C	T	0.253094	0.0356704	7.09536	1.3703e-12	intronic	GATAD2A	.	.	.
	19	19602821	rs751858	G	C	0.25283	0.0356384	7.09433	1.38048e-12	intronic	GATAD2A	.	.	.
	19	19504167	rs17288409	T	C	0.252774	0.0356348	7.09346	1.38911e-12	intronic	GATAD2A	.	.	.
	19	19591066	rs10401193	A	G	0.253037	0.0356725	7.09334	1.39033e-12	intronic	GATAD2A	.	.	.
	22	44338049	rs9625965	T	C	0.387552	0.0546523	7.09123	1.412e-12	intronic	PNPLA3	.	.	.
	19	19578890	rs754255	T	C	0.25274	0.0356745	7.08461	1.48045e-12	intronic	GATAD2A	.	.	.
	19	19557353	rs60003758	A	G	0.25277	0.0356859	7.08319	1.49565e-12	intronic	GATAD2A	.	.	.
	22	44338105	rs9625966	C	T	0.387172	0.0546648	7.08265	1.50178e-12	intronic	PNPLA3	.	.	.
	22	44337610	rs9625964	G	A	0.387063	0.0546627	7.08093	1.5204e-12	intronic	PNPLA3	.	.	.
	19	19562349	rs12972397	G	A	0.252496	0.0356854	7.07561	1.57936e-12	intronic	GATAD2A	.	.	.
	22	44339791	rs9626057	C	G	0.385154	0.0545926	7.05506	1.83034e-12	intronic	PNPLA3	.	.	.
	19	19499598	rs60321073	A	G	0.251688	0.0357293	7.0443	1.97637e-12	intronic	GATAD2A	.	.	.
	19	19605963	rs2099333	C	T	0.251581	0.0357354	7.04011	2.03651e-12	intronic	GATAD2A	.	.	.
	22	44357894	rs56219234	G	T	0.214715	0.0305165	7.03603	2.09694e-12	intronic	SAMM50	.	.	.
	19	19283268	rs61061000	C	T	0.305354	0.0434287	7.03116	2.1711e-12	intronic	BORCS8-MEF2B	.	.	.
	19	19568244	rs12977524	A	G	0.251115	0.0357396	7.02624	2.24835e-12	intronic	GATAD2A	.	.	.
	19	19545099	rs4808199	G	A	0.251108	0.0357452	7.02494	2.26928e-12	intronic	GATAD2A	.	.	.
	22	44339055	rs117772800	A	G	0.383325	0.0545753	7.02378	2.28863e-12	intronic	PNPLA3	.	.	.
	19	19571100	rs7250658	A	G	0.250894	0.0357421	7.01959	2.35758e-12	intronic	GATAD2A	.	.	.
	19	19582651	rs6511036	A	G	0.250677	0.0357385	7.01418	2.45008e-12	intronic	GATAD2A	.	.	.
	19	19628037	rs7252888	G	A	0.250428	0.0357104	7.01276	2.47515e-12	intronic	NDUFA13	.	.	.
	19	19575945	rs2163805	G	A	0.250592	0.0357407	7.0114	2.49918e-12	intronic	GATAD2A	.	.	.
	19	19574277	rs4808960	G	C	0.250512	0.0357403	7.00923	2.53806e-12	intronic	GATAD2A	.	.	.
	19	19575965	rs2163804	G	A	0.250505	0.0357444	7.00821	2.55647e-12	intronic	GATAD2A	.	.	.
	19	19510831	19:19510831_AT_A	AT	A	0.250357	0.0358753	6.97853	3.16034e-12	.	.	.	.	.
	22	44370439	rs738494	A	C	0.374643	0.0541046	6.92442	4.62465e-12	intronic	SAMM50	.	.	.
	22	44344872	rs9626061	C	T	0.377949	0.054658	6.9148	4.94841e-12	intergenic	PNPLA3;SAMM50	dist=1410;dist=6450	.	.
	22	44359938	rs9626071	C	A	0.373234	0.0541079	6.89796	5.56862e-12	intronic	SAMM50	.	.	.
	22	44397144	rs8141994	A	G	0.370712	0.0537467	6.89739	5.59158e-12	intronic	PARVB	.	.	.
	22	44359651	rs12168138	T	C	0.372748	0.0540822	6.89225	5.7957e-12	intronic	SAMM50	.	.	.
	22	44358819	rs28754570	G	C	0.37264	0.0540733	6.8914	5.83033e-12	intronic	SAMM50	.	.	.
	22	44359729	rs12170274	C	T	0.372666	0.0540777	6.89131	5.83413e-12	intronic	SAMM50	.	.	.
	22	44356562	rs28421169	T	C	0.372172	0.0540561	6.88493	6.10018e-12	intronic	SAMM50	.	.	.
	22	44343352	rs9626058	A	G	0.374653	0.0544765	6.87732	6.43394e-12	UTR3	PNPLA3	NM_025225:c.*1090A>G	.	.
	22	44382004	rs6006599	C	A	0.209413	0.0305402	6.85696	7.41663e-12	intronic	SAMM50	.	.	.
	22	44368584	rs9626076	G	A	0.37134	0.054262	6.84345	8.14665e-12	intronic	SAMM50	.	.	.
	22	44366135	rs12168183	G	A	0.37101	0.0542288	6.84156	8.25444e-12	intronic	SAMM50	.	.	.
	22	44366874	rs9626075	G	A	0.370848	0.0542407	6.83708	8.51561e-12	intronic	SAMM50	.	.	.
	22	44353447	rs28733632	C	T	0.371328	0.0543213	6.83578	8.59357e-12	intronic	SAMM50	.	.	.
	22	44348284	rs117369516	C	T	0.371838	0.0544072	6.83435	8.67922e-12	intergenic	PNPLA3;SAMM50	dist=4822;dist=3038	.	.
	22	44354598	rs9626064	C	T	0.370895	0.0543014	6.83029	8.92715e-12	intronic	SAMM50	.	.	.
	22	44363736	rs9626074	C	T	0.370546	0.0542612	6.82892	9.01223e-12	intronic	SAMM50	.	.	.
	22	44369927	rs12330016	C	T	0.370321	0.0542456	6.82674	9.14952e-12	intronic	SAMM50	.	.	.
	22	44371030	rs117130990	G	A	0.370321	0.0542456	6.82674	9.14952e-12	intronic	SAMM50	.	.	.
	22	44362178	rs9626073	G	A	0.370426	0.0542631	6.82649	9.1657e-12	intronic	SAMM50	.	.	.
	22	44370955	rs73434655	A	G	0.370292	0.0542509	6.82554	9.22577e-12	intronic	SAMM50	.	.	.
	22	44344011	rs12167852	A	G	0.372247	0.054582	6.81996	9.59033e-12	downstream	PNPLA3	dist=549	.	.
	22	44342691	rs41278873	T	C	0.364344	0.0535056	6.80946	1.03133e-11	UTR3	PNPLA3	NM_025225:c.*429T>C	.	.
	22	44373947	rs9626078	G	A	0.368892	0.0541829	6.80827	1.03984e-11	intronic	SAMM50	.	.	.
	19	19531175	rs28478453	C	G	0.240514	0.0353589	6.80209	1.08522e-11	intronic	GATAD2A	.	.	.
	22	44357928	rs9626065	A	C	0.368612	0.0542056	6.80025	1.09914e-11	intronic	SAMM50	.	.	.
	22	44357940	rs9626066	T	A	0.368407	0.0541962	6.79765	1.11905e-11	intronic	SAMM50	.	.	.
	22	44358030	rs9626067	C	T	0.368493	0.0542139	6.79702	1.12395e-11	intronic	SAMM50	.	.	.
	22	44377221	rs75439392	G	T	0.367635	0.0541222	6.7927	1.158e-11	intronic	SAMM50	.	.	.
	22	44358360	rs9626068	C	G	0.36833	0.0542257	6.79253	1.15938e-11	intronic	SAMM50	.	.	.
	22	44348116	rs11912828	G	A	-0.210966	0.0310763	-6.78867	1.19089e-11	intergenic	PNPLA3;SAMM50	dist=4654;dist=3206	.	.
	22	44342325	rs2294919	C	T	-0.212621	0.0313513	-6.78188	1.24785e-11	UTR3	PNPLA3	NM_025225:c.*63C>T	.	.
	19	19461416	rs565756573	C	CA	0.257667	0.0380208	6.77701	1.2926e-11	intronic	MAU2	.	.	.
	19	19294392	rs113954889	T	A	0.300177	0.0443242	6.77229	1.3335e-11	intronic	BORCS8;BORCS8-MEF2B	.	.	.
	19	19657500	rs10402308	G	A	0.243671	0.0359963	6.76934	1.3605e-11	downstream	CILP2	dist=32	.	.
	22	44347504	rs12170782	C	A	0.36755	0.0545483	6.73807	1.68637e-11	intergenic	PNPLA3;SAMM50	dist=4042;dist=3818	.	.
	19	19532682	rs11669516	G	A	0.236732	0.0352447	6.7168	1.95004e-11	intronic	GATAD2A	.	.	.
	22	44327012	rs139052	A	C	-0.214451	0.03198	-6.7058	2.10483e-11	intronic	PNPLA3	.	.	.
	19	19548239	rs34647936	T	G	0.235805	0.0352425	6.69092	2.32643e-11	intronic	GATAD2A	.	.	.
	19	19516431	rs12983940	G	A	0.236524	0.0353586	6.68928	2.3526e-11	intronic	GATAD2A	.	.	.
	19	19488718	rs12973258	T	C	0.235221	0.0353231	6.65913	2.88718e-11	intergenic	MAU2;GATAD2A	dist=19155;dist=7934	.	.
	19	19518889	rs4808950	A	G	0.23366	0.0352819	6.62267	3.69376e-11	intronic	GATAD2A	.	.	.
	19	19314526	rs8100140	G	A	0.185579	0.0283416	6.54793	6.10314e-11	upstream	NR2C2AP	dist=303	.	.
	22	44381944	22:44381944_ATGGAGTCTTGCTC_A	ATGGAGTCTTGCTC	A	0.200438	0.0309993	6.46589	1.05173e-10	.	.	.	.	.
	22	44349215	rs1474744	C	T	-0.173719	0.0270036	-6.43319	1.30223e-10	intergenic	PNPLA3;SAMM50	dist=5753;dist=2107	.	.
	19	19513570	rs111901094	G	T	0.233885	0.0363918	6.42687	1.35847e-10	intronic	GATAD2A	.	.	.
	19	19525792	rs2965185	T	C	0.182034	0.0296572	6.13794	8.65063e-10	intronic	GATAD2A	.	.	.
	22	44409993	rs12484530	G	A	0.291689	0.0483049	6.0385	1.60618e-09	intronic	PARVB	.	.	.
	19	54671421	rs60204587	G	A	0.166888	0.0279127	5.97892	2.31767e-09	intronic	TMC4	.	.	.
	22	44365232	rs6006594	C	G	-0.162938	0.0274511	-5.93559	3.01753e-09	intronic	SAMM50	.	.	.
	19	19260760	rs28451834	G	C	0.245078	0.0415111	5.90391	3.6566e-09	intronic	BORCS8-MEF2B;MEF2B	.	.	.
	22	44372331	rs2073086	C	T	0.182519	0.0309387	5.89936	3.75801e-09	intronic	SAMM50	.	.	.
	19	19743098	rs12609436	C	T	0.160835	0.0272966	5.89214	3.92585e-09	intronic	GMIP	.	.	.
	19	54674742	rs4806498	C	T	0.162872	0.0276655	5.88719	4.04394e-09	intronic	TMC4	.	.	.
	22	44350417	rs1474746	G	C	-0.160677	0.0273597	-5.87274	4.41246e-09	upstream	SAMM50	dist=905	.	.
	19	19738554	rs873870	G	A	0.159341	0.0271562	5.86758	4.55079e-09	intronic	LPAR2	.	.	.
	22	44324676	rs139051	G	A	0.168214	0.0286693	5.86739	4.56e-09	intronic	PNPLA3	.	.	.
	22	44343239	rs3083314	CAA	C	-0.159529	0.0274709	-5.80723	6.53011e-09	.	.	.	.	.
	22	44355569	rs2401513	C	T	-0.185034	0.0319504	-5.79129	7.17856e-09	intronic	SAMM50	.	.	.
	19	19480521	rs2872878	C	G	0.166591	0.0288198	5.78044	7.66237e-09	intergenic	MAU2;GATAD2A	dist=10958;dist=16131	.	.
	22	44372069	rs2073084	G	A	0.178972	0.0310546	5.76315	8.48047e-09	intronic	SAMM50	.	.	.
	22	44345926	rs28550680	C	T	-0.184708	0.0320599	-5.76134	8.57245e-09	intergenic	PNPLA3;SAMM50	dist=2464;dist=5396	.	.
	19	54676763	rs641738	C	T	0.159152	0.0276875	5.74816	9.2661e-09	exonic	TMC4	.	nonsynonymous SNV	TMC4:NM_001145303:exon1:c.G50A:p.G17E,TMC4:NM_144686:exon1:c.G50A:p.G17E
	22	44346128	rs11704562	C	T	-0.184392	0.0320791	-5.74805	9.27178e-09	intergenic	PNPLA3;SAMM50	dist=2666;dist=5194	.	.
	22	44346639	rs7289329	T	G	-0.18413	0.0320387	-5.74713	9.32232e-09	intergenic	PNPLA3;SAMM50	dist=3177;dist=4683	.	.
	22	44372190	rs2073085	C	T	0.178359	0.0310645	5.74155	9.63271e-09	intronic	SAMM50	.	.	.
	22	44354865	rs11705218	A	G	-0.183073	0.0318987	-5.73921	9.76676e-09	intronic	SAMM50	.	.	.
	19	19564489	rs36010983	A	AT	0.211741	0.0368959	5.73886	9.78895e-09	intronic	GATAD2A	.	.	.
	22	44347433	rs9614293	G	T	-0.183646	0.0320023	-5.73854	9.80583e-09	intergenic	PNPLA3;SAMM50	dist=3971;dist=3889	.	.
	19	19377716	rs2074298	C	G	0.166468	0.0290212	5.73609	9.94796e-09	intronic	TM6SF2	.	.	.
	22	44372632	rs14315	C	T	0.178147	0.0310623	5.73516	1.00017e-08	exonic	SAMM50	.	synonymous SNV	SAMM50:NM_015380:exon9:c.C780T:p.H260H
	19	19670688	rs7249692	C	T	0.166322	0.0290048	5.73431	1.0052e-08	intergenic	CILP2;PBX4	dist=13220;dist=1834	.	.
	22	44375742	rs11090620	C	T	0.177725	0.0310562	5.7227	1.07617e-08	intronic	SAMM50	.	.	.
	22	44346965	rs5764043	G	A	-0.183264	0.0320302	-5.72161	1.08317e-08	intergenic	PNPLA3;SAMM50	dist=3503;dist=4357	.	.
	22	44347250	rs5764045	C	T	-0.183264	0.0320302	-5.72161	1.08317e-08	intergenic	PNPLA3;SAMM50	dist=3788;dist=4072	.	.
	19	54677001	rs626283	G	C	0.158304	0.0276694	5.72128	1.08528e-08	upstream;downstream	TMC4;MBOAT7	dist=147;dist=105	.	.
	22	44375275	rs2235775	C	A	0.177699	0.0310641	5.72039	1.09085e-08	intronic	SAMM50	.	.	.
	22	44347137	rs5764044	C	G	-0.183214	0.0320329	-5.71956	1.09627e-08	intergenic	PNPLA3;SAMM50	dist=3675;dist=4185	.	.
	19	19476365	rs2965200	A	G	0.162377	0.028403	5.71692	1.11363e-08	intergenic	MAU2;GATAD2A	dist=6802;dist=20287	.	.
	19	19438110	19:19438110_GTATT_G	GTATT	G	0.185543	0.0324679	5.71466	1.12915e-08	.	.	.	.	.
	19	19679461	rs8103250	G	A	0.165065	0.0289607	5.69963	1.23189e-08	intronic	PBX4	.	.	.
	19	19679992	rs9304962	C	G	0.165065	0.0289607	5.69963	1.23189e-08	intronic	PBX4	.	.	.
	19	19744452	rs7248200	C	T	0.154677	0.027152	5.69672	1.25342e-08	intronic	GMIP	.	.	.
	19	19392401	rs2269873	T	C	0.164674	0.028921	5.69391	1.2739e-08	intronic	SUGP1	.	.	.
	19	19423817	rs2315024	T	A	0.163751	0.0287979	5.6862	1.33242e-08	intronic	SUGP1	.	.	.
	19	19394396	rs10407952	C	T	0.163927	0.0288431	5.68341	1.35442e-08	intronic	SUGP1	.	.	.
	19	19426609	rs2315025	C	T	0.163465	0.028791	5.67763	1.40076e-08	intronic	SUGP1	.	.	.
	19	19385411	rs735273	T	C	0.163978	0.0288995	5.67409	1.43001e-08	intergenic	TM6SF2;SUGP1	dist=1301;dist=1431	.	.
	19	19386015	rs8103496	A	G	0.163978	0.0288995	5.67409	1.43001e-08	downstream	SUGP1	dist=827	.	.
	19	19387149	rs2017964	T	C	0.163978	0.0288995	5.67409	1.43001e-08	UTR3	SUGP1	NM_172231:c.*308A>G	.	.
	19	19390497	rs8101938	G	A	0.163978	0.0288995	5.67409	1.43001e-08	intronic	SUGP1	.	.	.
	19	19390749	rs2301784	G	A	0.163978	0.0288995	5.67409	1.43001e-08	intronic	SUGP1	.	.	.
	19	19391402	rs6511026	C	T	0.163978	0.0288995	5.67409	1.43001e-08	intronic	SUGP1	.	.	.
	19	19381755	rs2074303	C	T	0.163962	0.0289028	5.67287	1.44022e-08	intronic	TM6SF2	.	.	.
	19	19383755	rs10419245	G	A	0.163962	0.0289028	5.67287	1.44022e-08	intronic	TM6SF2	.	.	.
	19	19395967	rs6511028	T	C	0.16337	0.0288316	5.66635	1.49588e-08	intronic	SUGP1	.	.	.
	19	19397479	rs7254748	A	C	0.163305	0.0288303	5.66436	1.51326e-08	intronic	SUGP1	.	.	.
	19	19398005	rs4808937	A	G	0.163305	0.0288303	5.66436	1.51326e-08	intronic	SUGP1	.	.	.
	19	19403410	rs10409234	A	G	0.163247	0.0288245	5.66349	1.52092e-08	intronic	SUGP1	.	.	.
	19	19380646	rs2074299	T	C	0.163719	0.0289086	5.66334	1.5223e-08	intronic	TM6SF2	.	.	.
	22	44375970	rs56077346	A	G	0.17738	0.0313248	5.66261	1.52912e-08	intronic	SAMM50	.	.	.
	19	19404786	rs7254927	C	G	0.163155	0.0288312	5.659	1.56116e-08	intronic	SUGP1	.	.	.
	19	19405405	rs2023882	T	C	0.163155	0.0288312	5.659	1.56116e-08	intronic	SUGP1	.	.	.
	19	19401218	rs4808938	G	A	0.163137	0.0288295	5.65868	1.56404e-08	intronic	SUGP1	.	.	.
	22	44345952	22:44345952_AAAAAAAT_A	AAAAAAAT	A	-0.181712	0.0321151	-5.65815	1.5692e-08	.	.	.	.	.
	19	19692579	rs7252981	C	T	0.163648	0.0289366	5.6554	1.59401e-08	intronic	PBX4	.	.	.
	19	19675367	rs8108705	T	G	0.163617	0.0289327	5.65509	1.59696e-08	intronic	PBX4	.	.	.
	19	19394249	19:19394249_GTT_G	GTT	G	0.163145	0.0288859	5.64791	1.66506e-08	.	.	.	.	.
	22	44342116	rs2294918	G	A	-0.155689	0.0275751	-5.64602	1.68314e-08	exonic	PNPLA3	.	synonymous SNV	PNPLA3:NM_025225:exon9:c.A1300A:p.K434K
	19	19409021	rs35534408	C	CAG	0.162859	0.02886	5.64307	1.71233e-08	intronic	SUGP1	.	.	.
	19	19413381	rs2315022	A	G	0.162494	0.0288003	5.64212	1.72169e-08	intronic	SUGP1	.	.	.
	19	19413947	rs2301786	A	G	0.162494	0.0288003	5.64212	1.72169e-08	intronic	SUGP1	.	.	.
	19	19373689	rs2074296	A	G	0.163213	0.0289353	5.64062	1.73687e-08	upstream	HAPLN4	dist=76	.	.
	22	44356566	rs9614294	G	A	-0.182075	0.032293	-5.63821	1.76115e-08	intronic	SAMM50	.	.	.
	22	44369329	rs2235772	C	T	0.174519	0.0309548	5.63785	1.76474e-08	intronic	SAMM50	.	.	.
	19	19416045	rs1010207	T	C	0.162281	0.0287924	5.63625	1.78116e-08	intronic	SUGP1	.	.	.
	22	44356349	rs2064361	C	G	-0.181915	0.0322781	-5.63588	1.78509e-08	intronic	SAMM50	.	.	.
	19	19744358	rs10407283	T	C	0.1526	0.027104	5.63017	1.84536e-08	intronic	GMIP	.	.	.
	19	19422485	rs2285859	A	G	0.161671	0.0287424	5.62483	1.90268e-08	intronic	SUGP1	.	.	.
	19	19420581	rs4808942	C	T	0.16161	0.028735	5.62416	1.91002e-08	intronic	SUGP1	.	.	.
	19	19429975	rs12977937	C	G	0.16161	0.028735	5.62416	1.91002e-08	intronic	SUGP1	.	.	.
	19	19375883	rs10426780	T	C	0.162684	0.0289357	5.62227	1.93126e-08	intronic	TM6SF2	.	.	.
	19	54677189	rs8736	C	T	0.155547	0.0276776	5.61995	1.95733e-08	UTR3	MBOAT7	NM_001146083:c.*549G>A;NM_001146056:c.*549G>A;NM_024298:c.*549G>A	.	.
	19	54676814	rs34564463	G	GC	0.15585	0.0277325	5.61976	1.9597e-08	UTR5	TMC4	NM_001145303:c.-2C>GC;NM_144686:c.-2C>GC	.	.
	22	44358812	rs5764047	G	A	-0.181496	0.0323014	-5.61884	1.96972e-08	intronic	SAMM50	.	.	.
	22	44331060	rs2076208	C	G	-0.18197	0.0324726	-5.60381	2.14843e-08	intronic	PNPLA3	.	.	.
	19	19404387	19:19404387_CA_C	CA	C	0.162118	0.028931	5.60362	2.15071e-08	.	.	.	.	.
	22	44360007	rs2073082	G	A	-0.180194	0.0322191	-5.59277	2.28879e-08	intronic	SAMM50	.	.	.
	19	19699963	rs7245672	C	T	0.1618	0.0289598	5.58705	2.36519e-08	intronic	PBX4	.	.	.
	19	54675097	rs11668882	T	C	0.154602	0.0276748	5.58638	2.37442e-08	intronic	TMC4	.	.	.
	22	44360010	rs2073083	C	A	-0.179297	0.0322207	-5.56466	2.68894e-08	intronic	SAMM50	.	.	.
	19	19440428	rs1009136	G	A	0.158704	0.0286002	5.54906	2.93936e-08	intronic	MAU2	.	.	.
	19	19440864	rs67720221	T	C	0.158047	0.0285305	5.53956	3.10272e-08	intronic	MAU2	.	.	.
	19	19440066	rs3764567	T	C	0.158069	0.0285472	5.53712	3.14605e-08	intronic	MAU2	.	.	.
	19	19450080	rs2074091	G	A	0.157985	0.028595	5.5249	3.37253e-08	intronic	MAU2	.	.	.
	19	19431963	rs12460764	T	G	0.157704	0.0285536	5.5231	3.40716e-08	intronic	MAU2	.	.	.
	19	19433105	rs7246748	T	C	0.157704	0.0285536	5.5231	3.40716e-08	intronic	MAU2	.	.	.
	19	19434350	rs7254230	T	C	0.157704	0.0285536	5.5231	3.40716e-08	intronic	MAU2	.	.	.
	19	19436854	rs62135552	A	G	0.157704	0.0285536	5.5231	3.40716e-08	intronic	MAU2	.	.	.
	19	19439631	rs7247309	T	A	0.157704	0.0285536	5.5231	3.40716e-08	intronic	MAU2	.	.	.
	19	19478023	rs2905427	T	G	0.157655	0.0285733	5.51757	3.51588e-08	intergenic	MAU2;GATAD2A	dist=8460;dist=18629	.	.
	19	19468710	rs13964	G	C	0.157598	0.0286167	5.50723	3.72834e-08	UTR3	MAU2	NM_015329:c.*2119G>C	.	.
	19	19468734	rs15622	A	G	0.157598	0.0286167	5.50723	3.72834e-08	UTR3	MAU2	NM_015329:c.*2143A>G	.	.
	19	19382307	rs10623726	C	CTCTT	0.158999	0.0288925	5.50313	3.81606e-08	intronic	TM6SF2	.	.	.
	19	19443406	rs10640109	CAAG	C	0.15725	0.0285774	5.50262	3.82658e-08	.	.	.	.	.
	19	19473030	rs2965198	G	A	0.157477	0.0286793	5.49097	4.08752e-08	intergenic	MAU2;GATAD2A	dist=3467;dist=23622	.	.
	22	44373579	rs2073088	G	A	-0.177226	0.0323575	-5.47712	4.41943e-08	intronic	SAMM50	.	.	.
	19	19473445	rs2905424	C	T	0.15697	0.0286751	5.47409	4.49559e-08	intergenic	MAU2;GATAD2A	dist=3882;dist=23207	.	.
	19	19481379	rs34538000	T	G	0.156493	0.0285944	5.47286	4.52632e-08	intergenic	MAU2;GATAD2A	dist=11816;dist=15273	.	.
	19	19481606	rs2965175	A	G	0.156493	0.0285944	5.47286	4.52632e-08	intergenic	MAU2;GATAD2A	dist=12043;dist=15046	.	.
	19	19442434	rs12985655	A	G	0.156027	0.0285259	5.46966	4.6086e-08	intronic	MAU2	.	.	.
	19	19443466	rs8103197	T	C	0.156027	0.0285259	5.46966	4.6086e-08	intronic	MAU2	.	.	.
	19	19449686	rs2074090	T	G	0.156027	0.0285259	5.46966	4.6086e-08	exonic	MAU2	.	synonymous SNV	MAU2:NM_015329:exon5:c.G489G:p.S163S
	19	19453521	rs2965191	G	T	0.156027	0.0285259	5.46966	4.6086e-08	intronic	MAU2	.	.	.
	19	19453560	rs2301669	A	C	0.156027	0.0285259	5.46966	4.6086e-08	intronic	MAU2	.	.	.
	19	19475088	rs2965199	A	G	0.156723	0.0286574	5.46887	4.62953e-08	intergenic	MAU2;GATAD2A	dist=5525;dist=21564	.	.
	19	19480099	rs2315281	A	G	0.156145	0.0285791	5.46361	4.76809e-08	intergenic	MAU2;GATAD2A	dist=10536;dist=16553	.	.
	22	44362815	rs9614300	C	T	-0.176944	0.0323872	-5.4634	4.77409e-08	intronic	SAMM50	.	.	.
	19	19476984	rs8101499	G	A	0.156061	0.0285786	5.46076	4.84504e-08	intergenic	MAU2;GATAD2A	dist=7421;dist=19668	.	.
	19	19461437	rs12459854	C	T	0.155811	0.0285357	5.4602	4.86042e-08	intronic	MAU2	.	.	.

### Sheet: Table S4
	Table S4. Overlap between the case-control and quantitative GWAS results
	SNP info			Case-control GWAS		Quantitative GWAS		Annotation
	ID	CHROM	POS	OR	P	BETA	P	Func.refGene	Gene.refGene	GeneDetail.refGene	ExonicFunc.refGene	AAChange.refGene
	rs738408	22	44324730	1.91828	5.35231e-30	0.531945	4.31246e-60	exonic	PNPLA3	.	synonymous SNV	PNPLA3:NM_025225:exon3:c.C447T:p.P149P
	rs738409	22	44324727	1.91705	6.62479e-30	0.531361	5.29019e-60	exonic	PNPLA3	.	nonsynonymous SNV	PNPLA3:NM_025225:exon3:c.C444G:p.I148M
	rs3747207	22	44324855	1.91707	6.89483e-30	0.532679	7.38659e-60	intronic	PNPLA3	.	.	.
	rs2294915	22	44340904	1.87231	1.19611e-28	0.510227	7.18118e-58	intronic	PNPLA3	.	.	.
	rs200210321	19	19393890	2.38615	1.49455e-27	0.766228	8.92318e-49	intronic	SUGP1	.	.	.
	rs58542926	19	19379549	2.36835	1.47867e-27	0.752201	2.19847e-48	exonic	TM6SF2	.	nonsynonymous SNV	TM6SF2:NM_001001524:exon6:c.G499A:p.E167K
	rs10401969	19	19407718	2.33032	8.35088e-27	0.747551	2.9724e-48	intronic	SUGP1	.	.	.
	rs8107974	19	19388500	2.35154	2.53033e-27	0.742761	1.49669e-47	intronic	SUGP1	.	.	.
	rs756350040	19	19370340	2.39308	3.78166e-27	0.760827	2.4643e-47	.	.	.	.	.
	rs2294922	22	44379565	1.83127	4.81423e-25	0.477612	7.57813e-47	intronic	SAMM50	.	.	.
	19:19432290_AG_A	19	19432290	2.3429	1.02727e-24	0.76896	8.28402e-47	.	.	.	.	.
	rs73001065	19	19460541	2.29898	5.3478e-24	0.755243	5.04057e-46	intronic	MAU2	.	.	.
	rs150268548	19	19494483	2.30319	1.96724e-23	0.76792	5.90636e-46	intergenic	MAU2;GATAD2A	dist=24920;dist=2169	.	.
	rs739846	19	19419071	2.27557	1.23643e-24	0.706935	3.97745e-44	intronic	SUGP1	.	.	.
	rs58489806	19	19456917	2.19708	4.5452e-25	0.667366	4.29895e-43	intronic	MAU2	.	.	.
	rs12484809	22	44325631	1.75827	5.16641e-19	0.506635	1.06497e-42	intronic	PNPLA3	.	.	.
	rs12485100	22	44325516	1.75827	5.16641e-19	0.506635	1.06497e-42	intronic	PNPLA3	.	.	.
	rs12484801	22	44325565	1.75799	5.29005e-19	0.506545	1.11306e-42	intronic	PNPLA3	.	.	.
	rs9625962	22	44326272	1.75513	6.15087e-19	0.504018	2.25109e-42	intronic	PNPLA3	.	.	.
	rs12483959	22	44325996	1.75513	6.19434e-19	0.5039	2.2549e-42	intronic	PNPLA3	.	.	.
	rs11090617	22	44326700	1.75529	6.10408e-19	0.504016	2.43263e-42	intronic	PNPLA3	.	.	.
	rs72999033	19	19366632	2.29813	5.14902e-22	0.760335	3.14279e-42	UTR3	HAPLN4	NM_023002:c.*1994G>A	.	.
	rs36038527	22	44332888	1.74163	4.66703e-19	0.49308	3.41663e-42	intronic	PNPLA3	.	.	.
	rs73176497	22	44336957	1.73737	7.37039e-19	0.493469	3.43557e-42	intronic	PNPLA3	.	.	.
	rs2281135	22	44332570	1.73568	7.95831e-19	0.493089	3.44623e-42	intronic	PNPLA3	.	.	.
	rs4823179	22	44341193	1.7392	6.97329e-19	0.492696	3.74716e-42	intronic	PNPLA3	.	.	.
	rs34879941	22	44332878	1.73488	8.74824e-19	0.493119	3.82795e-42	intronic	PNPLA3	.	.	.
	rs16991175	22	44335331	1.73475	8.83722e-19	0.493077	3.95957e-42	intronic	PNPLA3	.	.	.
	rs34352134	22	44335416	1.73475	8.83722e-19	0.493077	3.95957e-42	intronic	PNPLA3	.	.	.
	rs34376930	22	44335453	1.73475	8.83722e-19	0.493077	3.95957e-42	intronic	PNPLA3	.	.	.
	rs35621602	22	44335406	1.73475	8.83722e-19	0.493077	3.95957e-42	intronic	PNPLA3	.	.	.
	rs4823177	22	44334486	1.7351	8.55734e-19	0.493112	3.99489e-42	intronic	PNPLA3	.	.	.
	rs4823178	22	44334529	1.7351	8.55734e-19	0.493112	3.99489e-42	intronic	PNPLA3	.	.	.
	rs1010022	22	44336310	1.73418	9.29438e-19	0.49306	3.99548e-42	intronic	PNPLA3	.	.	.
	rs1010023	22	44336098	1.73418	9.29438e-19	0.49306	3.99548e-42	intronic	PNPLA3	.	.	.
	rs8142145	22	44336496	1.73418	9.29438e-19	0.49306	3.99548e-42	intronic	PNPLA3	.	.	.
	rs2073081	22	44335744	1.73455	9.00398e-19	0.492949	4.06689e-42	intronic	PNPLA3	.	.	.
	rs4823176	22	44334476	1.73497	8.65465e-19	0.493088	4.07857e-42	intronic	PNPLA3	.	.	.
	rs2072905	22	44333479	1.73488	8.73908e-19	0.492949	4.11598e-42	intronic	PNPLA3	.	.	.
	rs2072906	22	44333172	1.73488	8.52885e-19	0.492949	4.11598e-42	intronic	PNPLA3	.	.	.
	rs2401512	22	44333945	1.73488	8.73908e-19	0.492949	4.11598e-42	intronic	PNPLA3	.	.	.
	rs2896019	22	44333694	1.73488	8.73908e-19	0.492949	4.11598e-42	intronic	PNPLA3	.	.	.
	rs2896020	22	44333968	1.73488	8.73908e-19	0.492949	4.11598e-42	intronic	PNPLA3	.	.	.
	rs56255430	19	19477877	2.14997	1.56078e-22	0.671499	4.2502e-42	intergenic	MAU2;GATAD2A	dist=8314;dist=18775	.	.
	rs13056555	22	44339526	1.73668	8.40379e-19	0.491874	5.75592e-42	intronic	PNPLA3	.	.	.
	rs36069781	22	44340086	1.73668	8.40379e-19	0.491874	5.75592e-42	intronic	PNPLA3	.	.	.
	rs2294916	22	44340922	1.73626	8.71694e-19	0.491731	6.06761e-42	intronic	PNPLA3	.	.	.
	rs4823180	22	44341298	1.73626	8.71694e-19	0.491731	6.06761e-42	intronic	PNPLA3	.	.	.
	rs4823181	22	44341606	1.73626	8.50662e-19	0.491731	6.06761e-42	intronic	PNPLA3	.	.	.
	rs1883349	22	44331943	1.73503	1.08071e-18	0.493088	6.63943e-42	intronic	PNPLA3	.	.	.
	rs926633	22	44337533	1.73107	1.26986e-18	0.490904	7.4855e-42	intronic	PNPLA3	.	.	.
	rs1997693	22	44331513	1.74038	8.2875e-19	0.493209	8.86821e-42	intronic	PNPLA3	.	.	.
	rs17217098	19	19702384	2.22233	1.2153e-21	0.727344	1.23522e-41	intronic	PBX4	.	.	.
	rs1810508	22	44343151	1.72835	1.93944e-18	0.489473	1.59923e-41	UTR3	PNPLA3	NM_025225:c.*889A>G	.	.
	rs2008451	22	44342969	1.72835	1.93944e-18	0.489473	1.59923e-41	UTR3	PNPLA3	NM_025225:c.*707T>C	.	.
	rs2281293	22	44334842	1.73009	1.39341e-18	0.488783	1.82835e-41	intronic	PNPLA3	.	.	.
	rs2076207	22	44333370	1.73023	1.37785e-18	0.488654	1.90073e-41	intronic	PNPLA3	.	.	.
	rs2072907	22	44332653	1.72981	1.36387e-18	0.488244	1.96316e-41	intronic	PNPLA3	.	.	.
	rs2281138	22	44332477	1.72992	1.38309e-18	0.48818	2.0286e-41	intronic	PNPLA3	.	.	.
	rs13054885	22	44345771	1.72652	2.38605e-18	0.486334	2.06647e-41	intergenic	PNPLA3;SAMM50	dist=2309;dist=5551	.	.
	rs13056638	22	44331778	1.73442	1.31622e-18	0.490327	2.08217e-41	intronic	PNPLA3	.	.	.
	rs2281137	22	44332493	1.72979	1.39873e-18	0.48811	2.10468e-41	intronic	PNPLA3	.	.	.
	rs1883348	22	44331815	1.73219	1.52922e-18	0.489928	2.16593e-41	intronic	PNPLA3	.	.	.
	rs13055874	22	44341672	1.72816	1.95261e-18	0.487625	2.78124e-41	intronic	PNPLA3	.	.	.
	rs13055900	22	44341666	1.72816	1.95261e-18	0.487625	2.78124e-41	intronic	PNPLA3	.	.	.
	rs2294433	22	44329275	1.7518	1.18995e-18	0.49621	4.96457e-41	intronic	PNPLA3	.	.	.
	rs1977080	22	44330031	1.74551	1.53619e-18	0.49383	6.74145e-41	intronic	PNPLA3	.	.	.
	rs4823173	22	44328730	1.74331	2.20594e-18	0.494962	8.18083e-41	intronic	PNPLA3	.	.	.
	rs2076211	22	44329078	1.7432	2.22554e-18	0.494976	8.23692e-41	intronic	PNPLA3	.	.	.
	rs16991158	22	44327179	1.74155	2.42792e-18	0.494121	9.57722e-41	intronic	PNPLA3	.	.	.
	rs36055245	22	44327192	1.74134	2.4698e-18	0.494039	9.9706e-41	intronic	PNPLA3	.	.	.
	rs73004967	19	19717056	2.1811	1.54029e-20	0.717851	1.028e-40	intronic	PBX4	.	.	.
	rs1977081	22	44330128	1.74217	2.53281e-18	0.490904	2.29695e-40	intronic	PNPLA3	.	.	.
	19:19699398_GA_G	19	19699398	2.21397	3.67067e-21	0.718795	3.11897e-40	.	.	.	.	.
	rs12484700	22	44327273	1.74113	2.60685e-18	0.489685	3.75827e-40	intronic	PNPLA3	.	.	.
	rs2092501	22	44347251	1.74983	2.40475e-18	0.490701	1.02431e-39	intergenic	PNPLA3;SAMM50	dist=3789;dist=4071	.	.
	rs34912062	22	44348446	1.74328	3.70085e-18	0.488764	1.61614e-39	intergenic	PNPLA3;SAMM50	dist=4984;dist=2876	.	.
	rs1474745	22	44349236	1.74454	2.69209e-18	0.484409	4.43872e-39	intergenic	PNPLA3;SAMM50	dist=5774;dist=2086	.	.
	rs56373884	22	44356468	1.74746	2.01062e-18	0.486212	6.49738e-39	intronic	SAMM50	.	.	.
	rs3794991	19	19610596	2.05531	5.95764e-20	0.642366	1.06837e-38	intronic	GATAD2A	.	.	.
	rs73002956	19	19578743	2.05704	6.09004e-20	0.641908	2.24774e-38	intronic	GATAD2A	.	.	.
	rs2294921	22	44361842	1.73869	2.60729e-18	0.479844	2.42358e-38	intronic	SAMM50	.	.	.
	rs12484795	22	44343626	1.68451	5.43054e-17	0.464113	3.27596e-38	downstream	PNPLA3	dist=164	.	.
	rs3761472	22	44368122	1.73372	3.92298e-18	0.477844	3.55446e-38	exonic	SAMM50	.	nonsynonymous SNV	SAMM50:NM_015380:exon5:c.A329G:p.D110G
	rs17216525	19	19662220	2.03934	4.03899e-19	0.647508	4.25511e-38	intergenic	CILP2;PBX4	dist=4752;dist=10302	.	.
	rs16996148	19	19658472	2.01931	9.82869e-19	0.643809	5.35161e-38	intergenic	CILP2;PBX4	dist=1004;dist=14050	.	.
	rs143988316	19	19667254	2.02767	5.81677e-19	0.64332	7.55477e-38	intergenic	CILP2;PBX4	dist=9786;dist=5268	.	.
	rs17216588	19	19664077	2.02039	9.70837e-19	0.637782	3.70152e-37	intergenic	CILP2;PBX4	dist=6609;dist=8445	.	.
	rs150824230	19	19670610	2.04205	2.53538e-19	0.632969	9.90308e-37	intergenic	CILP2;PBX4	dist=13142;dist=1912	.	.
	rs73004926	19	19671266	2.0409	3.69313e-19	0.634641	1.04075e-36	intergenic	CILP2;PBX4	dist=13798;dist=1256	.	.
	rs73004933	19	19675696	2.04047	3.78903e-19	0.634482	1.08983e-36	intronic	PBX4	.	.	.
	rs141756246	19	19685470	2.03778	4.94961e-19	0.631014	3.10043e-36	intronic	PBX4	.	.	.
	rs73004962	19	19713069	2.00473	1.33844e-18	0.618771	8.4606e-36	intronic	PBX4	.	.	.
	rs2228603	19	19329924	2.11913	1.01799e-20	0.644877	9.09833e-36	exonic	NCAN	.	nonsynonymous SNV	NCAN:NM_004386:exon3:c.C274T:p.P92S
	rs12610185	19	19721722	1.99369	2.73093e-18	0.61585	1.53537e-35	intronic	PBX4	.	.	.
	rs12610191	19	19721976	1.99369	2.73093e-18	0.61585	1.53537e-35	intronic	PBX4	.	.	.
	rs73004951	19	19695228	2.00265	1.84362e-18	0.617627	1.71281e-35	intronic	PBX4	.	.	.
	rs58847337	19	19726022	1.9923	2.95563e-18	0.614415	2.10276e-35	intronic	PBX4	.	.	.
	rs10500212	19	19723215	1.99146	3.09578e-18	0.61427	2.14736e-35	intronic	PBX4	.	.	.
	rs16996185	19	19720788	1.99146	3.09578e-18	0.61427	2.14736e-35	intronic	PBX4	.	.	.
	rs57504626	19	19720399	1.99146	3.09578e-18	0.61427	2.14736e-35	intronic	PBX4	.	.	.
	rs73004966	19	19716558	1.9894	3.47643e-18	0.614231	2.15444e-35	intronic	PBX4	.	.	.
	rs12608729	19	19700552	2.00076	1.52493e-18	0.61427	2.27308e-35	intronic	PBX4	.	.	.
	rs73004959	19	19711139	1.98857	4.48562e-18	0.615765	2.4106e-35	intronic	PBX4	.	.	.
	rs73004975	19	19727152	1.98602	4.265e-18	0.611432	4.19471e-35	intronic	PBX4	.	.	.
	rs4823109	22	44381482	1.71253	4.46734e-16	0.460994	2.02335e-32	intronic	SAMM50	.	.	.
	rs2235777	22	44378809	1.70949	5.22445e-16	0.459985	2.13813e-32	intronic	SAMM50	.	.	.
	rs4823183	22	44378672	1.70949	5.22445e-16	0.459985	2.13813e-32	intronic	SAMM50	.	.	.
	rs4823108	22	44381340	1.71095	5.03745e-16	0.460565	2.29715e-32	intronic	SAMM50	.	.	.
	rs61473277	22	44371406	1.70629	6.63673e-16	0.459367	2.38266e-32	intronic	SAMM50	.	.	.
	rs2235776	22	44377999	1.70909	5.21429e-16	0.459132	2.75316e-32	intronic	SAMM50	.	.	.
	rs71313378	22	44380170	1.70846	5.6429e-16	0.460264	2.79302e-32	intronic	SAMM50	.	.	.
	rs12167845	22	44380767	1.70674	6.40385e-16	0.459351	2.88393e-32	intronic	SAMM50	.	.	.
	rs2294923	22	44379740	1.70576	6.91269e-16	0.458407	3.28781e-32	intronic	SAMM50	.	.	.
	rs9626079	22	44380009	1.70576	6.91269e-16	0.458407	3.28781e-32	intronic	SAMM50	.	.	.
	rs2304128	19	19746151	2.06149	1.19433e-18	0.596536	2.65667e-31	intronic	GMIP	.	.	.
	rs57962361	19	19425025	1.79298	4.48254e-16	0.462105	1.05046e-26	intronic	SUGP1	.	.	.
	rs111234557	19	19436229	1.78821	6.49984e-16	0.46036	1.64681e-26	intronic	MAU2	.	.	.
	rs11668104	19	19426181	1.78174	9.13948e-16	0.457299	2.80455e-26	intronic	SUGP1	.	.	.
	rs11672355	19	19462702	1.77841	1.13626e-15	0.456901	3.05206e-26	intronic	MAU2	.	.	.
	rs11411903	19	19440064	1.77682	1.34689e-15	0.456024	3.77821e-26	intronic	MAU2	.	.	.
	19:19756073_AGCC_A	19	19756073	1.91231	1.11595e-13	0.569402	3.131e-25	.	.	.	.	.
	rs12979148	19	19406869	1.66201	1.51938e-13	0.421837	4.22356e-25	intronic	SUGP1	.	.	.
	rs2240117	19	19418916	1.64037	8.54476e-13	0.417579	1.32396e-24	intronic	SUGP1	.	.	.
	19:19450254_CA_C	19	19450254	1.73804	1.06635e-14	0.428827	1.28887e-23	.	.	.	.	.
	rs56408111	19	19793545	1.81916	1.61217e-13	0.498997	1.7597e-23	UTR3	ZNF101	NM_001300949:c.*2436T>C;NM_033204:c.*2436T>C	.	.
	rs58434384	19	19786099	1.78339	3.10302e-13	0.481225	3.97859e-23	intronic	ZNF101	.	.	.
	rs2304130	19	19789528	1.77946	3.50591e-13	0.479094	5.0842e-23	intronic	ZNF101	.	.	.
	rs12052117	19	19485105	1.66652	6.85455e-13	0.409341	1.80021e-22	intergenic	MAU2;GATAD2A	dist=15542;dist=11547	.	.
	rs73002960	19	19582992	1.65602	1.42642e-12	0.406802	3.42903e-22	intronic	GATAD2A	.	.	.
	rs3761077	19	19325963	1.72269	9.69709e-14	0.423379	3.65853e-22	intronic	NCAN	.	.	.
	rs28720066	19	19572220	1.65382	1.63537e-12	0.405805	4.24285e-22	intronic	GATAD2A	.	.	.
	rs2285626	19	19467545	1.68095	1.1985e-13	0.399446	4.90715e-22	UTR3	MAU2	NM_015329:c.*954C>T	.	.
	rs59148799	19	19484008	1.65095	1.95807e-12	0.404454	5.03355e-22	intergenic	MAU2;GATAD2A	dist=14445;dist=12644	.	.
	rs56273306	19	19621004	1.64743	2.34766e-12	0.404329	5.24627e-22	intergenic	GATAD2A;TSSK6	dist=1263;dist=4024	.	.
	rs56241616	19	19506092	1.64913	2.09353e-12	0.404133	5.57294e-22	intronic	GATAD2A	.	.	.
	rs8182472	19	19539891	1.64812	2.24513e-12	0.404111	5.58363e-22	intronic	GATAD2A	.	.	.
	rs10408875	19	19503573	1.64896	2.11599e-12	0.403964	5.70362e-22	intronic	GATAD2A	.	.	.
	rs10408596	19	19512657	1.6487	2.15162e-12	0.404052	5.7093e-22	intronic	GATAD2A	.	.	.
	rs10415849	19	19505087	1.64724	2.2726e-12	0.403351	6.31972e-22	intronic	GATAD2A	.	.	.
	rs113460678	19	19513580	1.64219	3.11036e-12	0.401157	1.0003e-21	intronic	GATAD2A	.	.	.
	rs34324111	19	19513568	1.64219	3.11036e-12	0.401157	1.0003e-21	intronic	GATAD2A	.	.	.
	rs35629458	19	19513572	1.64219	3.11036e-12	0.401157	1.0003e-21	intronic	GATAD2A	.	.	.
	rs34755166	19	19665581	1.5745	9.65617e-11	0.393964	1.21922e-21	intergenic	CILP2;PBX4	dist=8113;dist=6941	.	.
	rs17216693	19	19666574	1.57191	9.81348e-11	0.391855	1.43238e-21	intergenic	CILP2;PBX4	dist=9106;dist=5948	.	.
	rs2281298	22	44391234	1.46343	9.70787e-10	0.335672	1.44778e-21	intronic	SAMM50	.	.	.
	rs2143571	22	44391686	1.45974	1.27274e-09	0.335596	1.47775e-21	intronic	SAMM50	.	.	.
	rs56397647	19	19642795	1.61878	2.52797e-11	0.403124	2.65081e-21	intronic	YJEFN3	.	.	.
	rs2401514	22	44394019	1.45749	1.29973e-09	0.330811	4.38877e-21	intergenic	SAMM50;PARVB	dist=1610;dist=1072	.	.
	rs2073079	22	44385594	1.45675	1.31626e-09	0.329755	4.98006e-21	intronic	SAMM50	.	.	.
	rs2073080	22	44394402	1.45491	1.52403e-09	0.329628	5.52536e-21	upstream	PARVB	dist=689	.	.
	rs3827385	22	44388817	1.45619	1.25224e-09	0.328112	6.4732e-21	intronic	SAMM50	.	.	.
	rs2238675	19	19336608	1.66634	3.32486e-13	0.378551	2.44391e-20	intronic	NCAN	.	.	.
	rs11668386	19	19531910	1.58889	4.39012e-11	0.375557	7.99019e-20	intronic	GATAD2A	.	.	.
	rs35431065	19	19393677	1.5468	3.52478e-11	0.33979	8.92835e-20	intronic	SUGP1	.	.	.
	rs10424702	19	19508013	1.58188	6.54233e-11	0.371375	1.57142e-19	intronic	GATAD2A	.	.	.
	rs79954596	19	19548643	1.57687	8.9736e-11	0.370473	1.93584e-19	intronic	GATAD2A	.	.	.
	rs188552254	19	19517169	1.5776	8.27658e-11	0.370194	1.98224e-19	intronic	GATAD2A	.	.	.
	19:19668338_GC_G	19	19668338	1.55616	3.27418e-10	0.37194	2.03481e-19	.	.	.	.	.
	rs113365218	19	19621197	1.60718	5.63114e-11	0.378823	2.09053e-19	intergenic	GATAD2A;TSSK6	dist=1456;dist=3831	.	.
	rs67450864	22	44376335	1.40522	3.39247e-10	0.259532	3.84566e-19	intronic	SAMM50	.	.	.
	rs4823182	22	44377442	1.40609	3.01154e-10	0.259116	4.08342e-19	intronic	SAMM50	.	.	.
	rs57009615	19	19613622	1.56749	9.22438e-11	0.35582	1.26521e-18	intronic	GATAD2A	.	.	.
	rs12165526	22	44361713	1.7356	1.11229e-12	0.409853	1.44403e-18	intronic	SAMM50	.	.	.
	rs10656207	22	44387932	1.38054	1.07661e-09	0.24534	2.1058e-18	intronic	SAMM50	.	.	.
	22:44335670_TGG_T	22	44335670	1.3721	2.29843e-09	0.238522	2.92505e-18	.	.	.	.	.
	rs1007863	22	44395451	1.36995	2.53984e-09	0.24283	3.53723e-18	exonic	PARVB	.	nonsynonymous SNV	PARVB:NM_001003828:exon2:c.T109C:p.W37R
	rs6006468	22	44383432	1.37457	1.77611e-09	0.241897	5.52928e-18	intronic	SAMM50	.	.	.
	rs6006602	22	44383400	1.37457	1.77611e-09	0.241897	5.52928e-18	intronic	SAMM50	.	.	.
	rs2294927	22	44382684	1.37841	1.30591e-09	0.242564	5.80013e-18	intronic	SAMM50	.	.	.
	rs2235778	22	44389514	1.37162	2.23481e-09	0.241502	6.03036e-18	intronic	SAMM50	.	.	.
	rs6006473	22	44393075	1.36864	2.92082e-09	0.241442	6.1947e-18	downstream	SAMM50	dist=666	.	.
	rs6006469	22	44383617	1.3726	2.08096e-09	0.241159	7.08953e-18	intronic	SAMM50	.	.	.
	rs2281292	22	44395389	1.36536	3.89357e-09	0.240391	7.21789e-18	intronic	PARVB	.	.	.
	rs3788604	22	44388417	1.37016	2.51832e-09	0.240416	8.2481e-18	intronic	SAMM50	.	.	.
	rs1986095	22	44387108	1.36919	2.64568e-09	0.240214	8.64047e-18	intronic	SAMM50	.	.	.
	rs16991236	22	44358997	.	.	0.445784	1.50116e-17	intronic	SAMM50	.	.	.
	rs1883350	22	44328043	.	.	0.254339	6.68377e-17	intronic	PNPLA3	.	.	.
	rs73008942	19	19155672	1.81961	1.92658e-09	0.484096	3.87958e-15	intronic	ARMC6	.	.	.
	rs73006914	19	19110422	1.8008	4.96659e-09	0.487248	4.63538e-15	intronic	SUGP2	.	.	.
	rs80341032	19	19207229	1.80501	9.55114e-10	0.46126	1.08469e-14	intronic	SLC25A42	.	.	.
	rs58833986	19	19434042	1.43709	1.21775e-08	0.275805	2.35904e-14	intronic	MAU2	.	.	.
	rs3810444	19	19103986	1.74751	6.50553e-09	0.449066	2.47923e-14	UTR3	SUGP2	NM_001321699:c.*564A>T;NM_001352071:c.*564A>T;NM_001017392:c.*564A>T	.	.
	rs8105094	19	19374061	1.46665	2.7079e-09	0.280629	2.54305e-14	upstream	HAPLN4	dist=448	.	.
	rs8105984	19	19374068	1.46665	2.7079e-09	0.280629	2.54305e-14	upstream	HAPLN4	dist=455	.	.
	rs9626056	22	44327075	1.78956	3.44362e-10	0.434262	4.22823e-14	intronic	PNPLA3	.	.	.
	rs9306471	22	44328075	1.79475	2.82522e-10	0.432722	5.62962e-14	intronic	PNPLA3	.	.	.
	rs2023883	19	19405480	1.42065	3.66253e-08	0.269286	7.87655e-14	intronic	SUGP1	.	.	.
	rs11666553	19	19407171	1.41966	3.91208e-08	0.268944	8.31053e-14	intronic	SUGP1	.	.	.
	19:19422152_CA_C	19	19422152	1.41955	4.27292e-08	0.269733	8.32234e-14	.	.	.	.	.
	rs12459676	19	19425141	1.42063	3.48903e-08	0.267768	8.94872e-14	intronic	SUGP1	.	.	.
	rs12981405	19	19651577	.	.	0.276172	9.05787e-14	intronic	CILP2	.	.	.
	rs2074301	19	19381715	1.43331	1.67256e-08	0.269454	9.05859e-14	intronic	TM6SF2	.	.	.
	rs2285628	19	19467996	1.42661	2.44471e-08	0.267785	1.06254e-13	UTR3	MAU2	NM_015329:c.*1405T>A	.	.
	rs775175628	19	19560756	.	.	0.271821	1.08628e-13	.	.	.	.	.
	rs2074300	19	19380996	1.43239	1.79529e-08	0.268436	1.13094e-13	exonic	TM6SF2	.	synonymous SNV	TM6SF2:NM_001001524:exon4:c.C387A:p.G129G
	rs10419672	19	19471241	1.42293	3.02067e-08	0.266216	1.31601e-13	intergenic	MAU2;GATAD2A	dist=1678;dist=25411	.	.
	rs111393709	22	44329719	1.79117	3.59907e-10	0.426134	1.31935e-13	intronic	PNPLA3	.	.	.
	rs10402661	19	19432959	1.41554	4.73431e-08	0.265366	1.3831e-13	intronic	MAU2	.	.	.
	rs12983137	19	19419810	1.41554	4.73431e-08	0.265366	1.3831e-13	intronic	SUGP1	.	.	.
	rs1859287	19	19422187	1.41554	4.73431e-08	0.265366	1.3831e-13	intronic	SUGP1	.	.	.
	rs7259434	19	19428805	1.41554	4.73431e-08	0.265366	1.3831e-13	intronic	SUGP1	.	.	.
	rs12976025	19	19429220	1.41617	4.54075e-08	0.265368	1.38618e-13	intronic	SUGP1	.	.	.
	rs4808194	19	19435680	1.41617	4.54075e-08	0.265368	1.38618e-13	intronic	MAU2	.	.	.
	rs10403731	19	19469296	1.41737	4.48811e-08	0.265957	1.43953e-13	UTR3	MAU2	NM_015329:c.*2705G>A	.	.
	rs11085261	19	19462606	.	.	0.264873	1.52818e-13	intronic	MAU2	.	.	.
	rs563530889	19	19374546	1.42709	2.61328e-08	0.267014	1.53944e-13	upstream;downstream	HAPLN4;TM6SF2	dist=933;dist=630	.	.
	rs11085259	19	19445856	.	.	0.264609	1.60824e-13	intronic	MAU2	.	.	.
	rs8108647	19	19427623	.	.	0.264405	1.61801e-13	intronic	SUGP1	.	.	.
	rs2301668	19	19452249	1.4148	4.96911e-08	0.264576	1.62304e-13	intronic	MAU2	.	.	.
	rs757000	19	19448301	1.4148	4.96911e-08	0.264576	1.62304e-13	intronic	MAU2	.	.	.
	rs757001	19	19448808	1.4148	4.96911e-08	0.264576	1.62304e-13	intronic	MAU2	.	.	.
	rs12982276	19	19459800	.	.	0.263981	1.75203e-13	intronic	MAU2	.	.	.
	rs756264087	19	19423083	.	.	0.264115	1.83082e-13	.	.	.	.	.
	rs10421505	19	19459554	.	.	0.263681	1.85662e-13	intronic	MAU2	.	.	.
	rs7258508	19	19475469	.	.	0.263435	2.05846e-13	intergenic	MAU2;GATAD2A	dist=5906;dist=21183	.	.
	rs968525	19	19459215	.	.	0.263364	2.24083e-13	intronic	MAU2	.	.	.
	rs55768287	22	44324558	1.76533	2.19642e-09	0.430403	2.26678e-13	intronic	PNPLA3	.	.	.
	rs2294917	22	44341986	0.724145	3.74289e-08	-0.21063	2.57811e-13	intronic	PNPLA3	.	.	.
	19:19431420_GT_G	19	19431420	.	.	0.284887	2.66135e-13	.	.	.	.	.
	rs9304960	19	19465529	.	.	0.260552	3.59822e-13	intronic	MAU2	.	.	.
	rs2301671	19	19466269	.	.	0.260383	3.78583e-13	intronic	MAU2	.	.	.
	19:19393106_CAAGA_C	19	19393106	1.42448	3.54664e-08	0.263078	4.00608e-13	.	.	.	.	.
	rs4808196	19	19476520	.	.	0.258547	5.42016e-13	intergenic	MAU2;GATAD2A	dist=6957;dist=20132	.	.
	rs12166587	22	44383070	1.67153	5.97952e-09	0.383305	6.93984e-13	intronic	SAMM50	.	.	.
	rs9625970	22	44383502	1.67133	6.03151e-09	0.383088	7.00672e-13	intronic	SAMM50	.	.	.
	rs112902984	22	44385583	1.67046	6.25069e-09	0.382672	7.30909e-13	intronic	SAMM50	.	.	.
	rs117472787	22	44387298	1.67046	6.25069e-09	0.382672	7.30909e-13	intronic	SAMM50	.	.	.
	rs738491	22	44354111	.	.	0.218461	8.22205e-13	intronic	SAMM50	.	.	.
	rs10418051	19	19397789	.	.	0.252137	8.93278e-13	intronic	SUGP1	.	.	.
	rs11404084	19	19579241	.	.	0.25499	9.99248e-13	intronic	GATAD2A	.	.	.
	rs8141950	22	44393476	1.66175	1.03542e-08	0.380739	1.15602e-12	intergenic	SAMM50;PARVB	dist=1067;dist=1615	.	.
	rs10404728	19	19595014	.	.	0.253094	1.3703e-12	intronic	GATAD2A	.	.	.
	rs1465695	19	19588546	.	.	0.253094	1.3703e-12	intronic	GATAD2A	.	.	.
	rs751858	19	19602821	.	.	0.25283	1.38048e-12	intronic	GATAD2A	.	.	.
	rs17288409	19	19504167	.	.	0.252774	1.38911e-12	intronic	GATAD2A	.	.	.
	rs10401193	19	19591066	.	.	0.253037	1.39033e-12	intronic	GATAD2A	.	.	.
	rs9625965	22	44338049	1.69068	4.48568e-09	0.387552	1.412e-12	intronic	PNPLA3	.	.	.
	rs754255	19	19578890	.	.	0.25274	1.48045e-12	intronic	GATAD2A	.	.	.
	rs60003758	19	19557353	.	.	0.25277	1.49565e-12	intronic	GATAD2A	.	.	.
	rs9625966	22	44338105	1.69131	4.37488e-09	0.387172	1.50178e-12	intronic	PNPLA3	.	.	.
	rs9625964	22	44337610	1.69135	4.36705e-09	0.387063	1.5204e-12	intronic	PNPLA3	.	.	.
	rs12972397	19	19562349	.	.	0.252496	1.57936e-12	intronic	GATAD2A	.	.	.
	rs9626057	22	44339791	1.68696	5.19698e-09	0.385154	1.83034e-12	intronic	PNPLA3	.	.	.
	rs60321073	19	19499598	.	.	0.251688	1.97637e-12	intronic	GATAD2A	.	.	.
	rs2099333	19	19605963	.	.	0.251581	2.03651e-12	intronic	GATAD2A	.	.	.
	rs56219234	22	44357894	.	.	0.214715	2.09694e-12	intronic	SAMM50	.	.	.
	rs61061000	19	19283268	.	.	0.305354	2.1711e-12	intronic	BORCS8-MEF2B	.	.	.
	rs12977524	19	19568244	.	.	0.251115	2.24835e-12	intronic	GATAD2A	.	.	.
	rs4808199	19	19545099	.	.	0.251108	2.26928e-12	intronic	GATAD2A	.	.	.
	rs117772800	22	44339055	1.68481	5.66846e-09	0.383325	2.28863e-12	intronic	PNPLA3	.	.	.
	rs7250658	19	19571100	.	.	0.250894	2.35758e-12	intronic	GATAD2A	.	.	.
	rs6511036	19	19582651	.	.	0.250677	2.45008e-12	intronic	GATAD2A	.	.	.
	rs7252888	19	19628037	.	.	0.250428	2.47515e-12	intronic	NDUFA13	.	.	.
	rs2163805	19	19575945	.	.	0.250592	2.49918e-12	intronic	GATAD2A	.	.	.
	rs4808960	19	19574277	.	.	0.250512	2.53806e-12	intronic	GATAD2A	.	.	.
	rs2163804	19	19575965	.	.	0.250505	2.55647e-12	intronic	GATAD2A	.	.	.
	19:19510831_AT_A	19	19510831	.	.	0.250357	3.16034e-12	.	.	.	.	.
	rs738494	22	44370439	1.65395	1.85902e-08	0.374643	4.62465e-12	intronic	SAMM50	.	.	.
	rs9626061	22	44344872	1.64463	4.00764e-08	0.377949	4.94841e-12	intergenic	PNPLA3;SAMM50	dist=1410;dist=6450	.	.
	rs9626071	22	44359938	1.65205	1.99817e-08	0.373234	5.56862e-12	intronic	SAMM50	.	.	.
	rs8141994	22	44397144	1.6553	1.67076e-08	0.370712	5.59158e-12	intronic	PARVB	.	.	.
	rs12168138	22	44359651	1.64935	2.22096e-08	0.372748	5.7957e-12	intronic	SAMM50	.	.	.
	rs28754570	22	44358819	1.64981	2.18111e-08	0.37264	5.83033e-12	intronic	SAMM50	.	.	.
	rs12170274	22	44359729	1.64956	2.20296e-08	0.372666	5.83413e-12	intronic	SAMM50	.	.	.
	rs28421169	22	44356562	1.65022	2.14644e-08	0.372172	6.10018e-12	intronic	SAMM50	.	.	.
	rs9626058	22	44343352	1.64496	3.32867e-08	0.374653	6.43394e-12	UTR3	PNPLA3	NM_025225:c.*1090A>G	.	.
	rs6006599	22	44382004	.	.	0.209413	7.41663e-12	intronic	SAMM50	.	.	.
	rs9626076	22	44368584	1.63914	3.92573e-08	0.37134	8.14665e-12	intronic	SAMM50	.	.	.
	rs12168183	22	44366135	1.63738	4.20236e-08	0.37101	8.25444e-12	intronic	SAMM50	.	.	.
	rs9626075	22	44366874	1.63902	3.94537e-08	0.370848	8.51561e-12	intronic	SAMM50	.	.	.
	rs28733632	22	44353447	.	.	0.371328	8.59357e-12	intronic	SAMM50	.	.	.
	rs117369516	22	44348284	.	.	0.371838	8.67922e-12	intergenic	PNPLA3;SAMM50	dist=4822;dist=3038	.	.
	rs9626064	22	44354598	.	.	0.370895	8.92715e-12	intronic	SAMM50	.	.	.
	rs9626074	22	44363736	1.63812	4.07984e-08	0.370546	9.01223e-12	intronic	SAMM50	.	.	.
	rs117130990	22	44371030	1.63789	4.1278e-08	0.370321	9.14952e-12	intronic	SAMM50	.	.	.
	rs12330016	22	44369927	1.63789	4.1278e-08	0.370321	9.14952e-12	intronic	SAMM50	.	.	.
	rs9626073	22	44362178	1.6378	4.13087e-08	0.370426	9.1657e-12	intronic	SAMM50	.	.	.
	rs73434655	22	44370955	1.63747	4.19711e-08	0.370292	9.22577e-12	intronic	SAMM50	.	.	.
	rs12167852	22	44344011	.	.	0.372247	9.59033e-12	downstream	PNPLA3	dist=549	.	.
	rs41278873	22	44342691	1.66597	7.31754e-09	0.364344	1.03133e-11	UTR3	PNPLA3	NM_025225:c.*429T>C	.	.
	rs9626078	22	44373947	1.63287	4.99658e-08	0.368892	1.03984e-11	intronic	SAMM50	.	.	.
	rs28478453	19	19531175	.	.	0.240514	1.08522e-11	intronic	GATAD2A	.	.	.
	rs9626065	22	44357928	1.63336	4.8965e-08	0.368612	1.09914e-11	intronic	SAMM50	.	.	.
	rs9626066	22	44357940	1.63367	4.84448e-08	0.368407	1.11905e-11	intronic	SAMM50	.	.	.
	rs9626067	22	44358030	1.63407	4.76901e-08	0.368493	1.12395e-11	intronic	SAMM50	.	.	.
	rs75439392	22	44377221	.	.	0.367635	1.158e-11	intronic	SAMM50	.	.	.
	rs9626068	22	44358360	1.6357	4.47906e-08	0.36833	1.15938e-11	intronic	SAMM50	.	.	.
	rs11912828	22	44348116	.	.	-0.210966	1.19089e-11	intergenic	PNPLA3;SAMM50	dist=4654;dist=3206	.	.
	rs2294919	22	44342325	.	.	-0.212621	1.24785e-11	UTR3	PNPLA3	NM_025225:c.*63C>T	.	.
	rs565756573	19	19461416	.	.	0.257667	1.2926e-11	intronic	MAU2	.	.	.
	rs113954889	19	19294392	.	.	0.300177	1.3335e-11	intronic	BORCS8;BORCS8-MEF2B	.	.	.
	rs10402308	19	19657500	.	.	0.243671	1.3605e-11	downstream	CILP2	dist=32	.	.
	rs12170782	22	44347504	.	.	0.36755	1.68637e-11	intergenic	PNPLA3;SAMM50	dist=4042;dist=3818	.	.
	rs11669516	19	19532682	.	.	0.236732	1.95004e-11	intronic	GATAD2A	.	.	.
	rs139052	22	44327012	.	.	-0.214451	2.10483e-11	intronic	PNPLA3	.	.	.
	rs34647936	19	19548239	.	.	0.235805	2.32643e-11	intronic	GATAD2A	.	.	.
	rs12983940	19	19516431	.	.	0.236524	2.3526e-11	intronic	GATAD2A	.	.	.
	rs12973258	19	19488718	.	.	0.235221	2.88718e-11	intergenic	MAU2;GATAD2A	dist=19155;dist=7934	.	.
	rs4808950	19	19518889	.	.	0.23366	3.69376e-11	intronic	GATAD2A	.	.	.
	rs8100140	19	19314526	.	.	0.185579	6.10314e-11	upstream	NR2C2AP	dist=303	.	.
	22:44381944_ATGGAGTCTTGCTC_A	22	44381944	.	.	0.200438	1.05173e-10	.	.	.	.	.
	rs1474744	22	44349215	.	.	-0.173719	1.30223e-10	intergenic	PNPLA3;SAMM50	dist=5753;dist=2107	.	.
	rs111901094	19	19513570	.	.	0.233885	1.35847e-10	intronic	GATAD2A	.	.	.
	rs2965185	19	19525792	.	.	0.182034	8.65063e-10	intronic	GATAD2A	.	.	.
	rs12484530	22	44409993	.	.	0.291689	1.60618e-09	intronic	PARVB	.	.	.
	rs60204587	19	54671421	.	.	0.166888	2.31767e-09	intronic	TMC4	.	.	.
	rs6006594	22	44365232	.	.	-0.162938	3.01753e-09	intronic	SAMM50	.	.	.
	rs28451834	19	19260760	.	.	0.245078	3.6566e-09	intronic	BORCS8-MEF2B;MEF2B	.	.	.
	rs2073086	22	44372331	.	.	0.182519	3.75801e-09	intronic	SAMM50	.	.	.
	rs12609436	19	19743098	.	.	0.160835	3.92585e-09	intronic	GMIP	.	.	.
	rs4806498	19	54674742	.	.	0.162872	4.04394e-09	intronic	TMC4	.	.	.
	rs1474746	22	44350417	.	.	-0.160677	4.41246e-09	upstream	SAMM50	dist=905	.	.
	rs873870	19	19738554	.	.	0.159341	4.55079e-09	intronic	LPAR2	.	.	.
	rs139051	22	44324676	.	.	0.168214	4.56e-09	intronic	PNPLA3	.	.	.
	rs3083314	22	44343239	.	.	-0.159529	6.53011e-09	.	.	.	.	.
	rs2401513	22	44355569	.	.	-0.185034	7.17856e-09	intronic	SAMM50	.	.	.
	rs2872878	19	19480521	.	.	0.166591	7.66237e-09	intergenic	MAU2;GATAD2A	dist=10958;dist=16131	.	.
	rs2073084	22	44372069	.	.	0.178972	8.48047e-09	intronic	SAMM50	.	.	.
	rs28550680	22	44345926	.	.	-0.184708	8.57245e-09	intergenic	PNPLA3;SAMM50	dist=2464;dist=5396	.	.
	rs641738	19	54676763	.	.	0.159152	9.2661e-09	exonic	TMC4	.	nonsynonymous SNV	TMC4:NM_001145303:exon1:c.G50A:p.G17E,TMC4:NM_144686:exon1:c.G50A:p.G17E
	rs11704562	22	44346128	.	.	-0.184392	9.27178e-09	intergenic	PNPLA3;SAMM50	dist=2666;dist=5194	.	.
	rs7289329	22	44346639	.	.	-0.18413	9.32232e-09	intergenic	PNPLA3;SAMM50	dist=3177;dist=4683	.	.
	rs2073085	22	44372190	.	.	0.178359	9.63271e-09	intronic	SAMM50	.	.	.
	rs11705218	22	44354865	.	.	-0.183073	9.76676e-09	intronic	SAMM50	.	.	.
	rs36010983	19	19564489	.	.	0.211741	9.78895e-09	intronic	GATAD2A	.	.	.
	rs9614293	22	44347433	.	.	-0.183646	9.80583e-09	intergenic	PNPLA3;SAMM50	dist=3971;dist=3889	.	.
	rs2074298	19	19377716	.	.	0.166468	9.94796e-09	intronic	TM6SF2	.	.	.
	rs14315	22	44372632	.	.	0.178147	1.00017e-08	exonic	SAMM50	.	synonymous SNV	SAMM50:NM_015380:exon9:c.C780T:p.H260H
	rs7249692	19	19670688	.	.	0.166322	1.0052e-08	intergenic	CILP2;PBX4	dist=13220;dist=1834	.	.
	rs11090620	22	44375742	.	.	0.177725	1.07617e-08	intronic	SAMM50	.	.	.
	rs5764043	22	44346965	.	.	-0.183264	1.08317e-08	intergenic	PNPLA3;SAMM50	dist=3503;dist=4357	.	.
	rs5764045	22	44347250	.	.	-0.183264	1.08317e-08	intergenic	PNPLA3;SAMM50	dist=3788;dist=4072	.	.
	rs626283	19	54677001	.	.	0.158304	1.08528e-08	upstream;downstream	TMC4;MBOAT7	dist=147;dist=105	.	.
	rs2235775	22	44375275	.	.	0.177699	1.09085e-08	intronic	SAMM50	.	.	.
	rs5764044	22	44347137	.	.	-0.183214	1.09627e-08	intergenic	PNPLA3;SAMM50	dist=3675;dist=4185	.	.
	rs2965200	19	19476365	.	.	0.162377	1.11363e-08	intergenic	MAU2;GATAD2A	dist=6802;dist=20287	.	.
	19:19438110_GTATT_G	19	19438110	.	.	0.185543	1.12915e-08	.	.	.	.	.
	rs8103250	19	19679461	.	.	0.165065	1.23189e-08	intronic	PBX4	.	.	.
	rs9304962	19	19679992	.	.	0.165065	1.23189e-08	intronic	PBX4	.	.	.
	rs7248200	19	19744452	.	.	0.154677	1.25342e-08	intronic	GMIP	.	.	.
	rs2269873	19	19392401	.	.	0.164674	1.2739e-08	intronic	SUGP1	.	.	.
	rs2315024	19	19423817	.	.	0.163751	1.33242e-08	intronic	SUGP1	.	.	.
	rs10407952	19	19394396	.	.	0.163927	1.35442e-08	intronic	SUGP1	.	.	.
	rs2315025	19	19426609	.	.	0.163465	1.40076e-08	intronic	SUGP1	.	.	.
	rs2017964	19	19387149	.	.	0.163978	1.43001e-08	UTR3	SUGP1	NM_172231:c.*308A>G	.	.
	rs2301784	19	19390749	.	.	0.163978	1.43001e-08	intronic	SUGP1	.	.	.
	rs6511026	19	19391402	.	.	0.163978	1.43001e-08	intronic	SUGP1	.	.	.
	rs735273	19	19385411	.	.	0.163978	1.43001e-08	intergenic	TM6SF2;SUGP1	dist=1301;dist=1431	.	.
	rs8101938	19	19390497	.	.	0.163978	1.43001e-08	intronic	SUGP1	.	.	.
	rs8103496	19	19386015	.	.	0.163978	1.43001e-08	downstream	SUGP1	dist=827	.	.
	rs10419245	19	19383755	.	.	0.163962	1.44022e-08	intronic	TM6SF2	.	.	.
	rs2074303	19	19381755	.	.	0.163962	1.44022e-08	intronic	TM6SF2	.	.	.
	rs6511028	19	19395967	.	.	0.16337	1.49588e-08	intronic	SUGP1	.	.	.
	rs4808937	19	19398005	.	.	0.163305	1.51326e-08	intronic	SUGP1	.	.	.
	rs7254748	19	19397479	.	.	0.163305	1.51326e-08	intronic	SUGP1	.	.	.
	rs10409234	19	19403410	.	.	0.163247	1.52092e-08	intronic	SUGP1	.	.	.
	rs2074299	19	19380646	.	.	0.163719	1.5223e-08	intronic	TM6SF2	.	.	.
	rs56077346	22	44375970	.	.	0.17738	1.52912e-08	intronic	SAMM50	.	.	.
	rs2023882	19	19405405	.	.	0.163155	1.56116e-08	intronic	SUGP1	.	.	.
	rs7254927	19	19404786	.	.	0.163155	1.56116e-08	intronic	SUGP1	.	.	.
	rs4808938	19	19401218	.	.	0.163137	1.56404e-08	intronic	SUGP1	.	.	.
	22:44345952_AAAAAAAT_A	22	44345952	.	.	-0.181712	1.5692e-08	.	.	.	.	.
	rs7252981	19	19692579	.	.	0.163648	1.59401e-08	intronic	PBX4	.	.	.
	rs8108705	19	19675367	.	.	0.163617	1.59696e-08	intronic	PBX4	.	.	.
	19:19394249_GTT_G	19	19394249	.	.	0.163145	1.66506e-08	.	.	.	.	.
	rs2294918	22	44342116	.	.	-0.155689	1.68314e-08	exonic	PNPLA3	.	synonymous SNV	PNPLA3:NM_025225:exon9:c.A1300A:p.K434K
	rs35534408	19	19409021	.	.	0.162859	1.71233e-08	intronic	SUGP1	.	.	.
	rs2301786	19	19413947	.	.	0.162494	1.72169e-08	intronic	SUGP1	.	.	.
	rs2315022	19	19413381	.	.	0.162494	1.72169e-08	intronic	SUGP1	.	.	.
	rs2074296	19	19373689	.	.	0.163213	1.73687e-08	upstream	HAPLN4	dist=76	.	.
	rs9614294	22	44356566	.	.	-0.182075	1.76115e-08	intronic	SAMM50	.	.	.
	rs2235772	22	44369329	.	.	0.174519	1.76474e-08	intronic	SAMM50	.	.	.
	rs1010207	19	19416045	.	.	0.162281	1.78116e-08	intronic	SUGP1	.	.	.
	rs2064361	22	44356349	.	.	-0.181915	1.78509e-08	intronic	SAMM50	.	.	.
	rs10407283	19	19744358	.	.	0.1526	1.84536e-08	intronic	GMIP	.	.	.
	rs2285859	19	19422485	.	.	0.161671	1.90268e-08	intronic	SUGP1	.	.	.
	rs12977937	19	19429975	.	.	0.16161	1.91002e-08	intronic	SUGP1	.	.	.
	rs4808942	19	19420581	.	.	0.16161	1.91002e-08	intronic	SUGP1	.	.	.
	rs10426780	19	19375883	.	.	0.162684	1.93126e-08	intronic	TM6SF2	.	.	.
	rs8736	19	54677189	.	.	0.155547	1.95733e-08	UTR3	MBOAT7	NM_001146083:c.*549G>A;NM_001146056:c.*549G>A;NM_024298:c.*549G>A	.	.
	rs34564463	19	54676814	.	.	0.15585	1.9597e-08	UTR5	TMC4	NM_001145303:c.-2C>GC;NM_144686:c.-2C>GC	.	.
	rs5764047	22	44358812	.	.	-0.181496	1.96972e-08	intronic	SAMM50	.	.	.
	rs2076208	22	44331060	.	.	-0.18197	2.14843e-08	intronic	PNPLA3	.	.	.
	19:19404387_CA_C	19	19404387	.	.	0.162118	2.15071e-08	.	.	.	.	.
	rs2073082	22	44360007	.	.	-0.180194	2.28879e-08	intronic	SAMM50	.	.	.
	rs7245672	19	19699963	.	.	0.1618	2.36519e-08	intronic	PBX4	.	.	.
	rs11668882	19	54675097	.	.	0.154602	2.37442e-08	intronic	TMC4	.	.	.
	rs2073083	22	44360010	.	.	-0.179297	2.68894e-08	intronic	SAMM50	.	.	.
	rs1009136	19	19440428	.	.	0.158704	2.93936e-08	intronic	MAU2	.	.	.
	rs67720221	19	19440864	.	.	0.158047	3.10272e-08	intronic	MAU2	.	.	.
	rs3764567	19	19440066	.	.	0.158069	3.14605e-08	intronic	MAU2	.	.	.
	rs2074091	19	19450080	.	.	0.157985	3.37253e-08	intronic	MAU2	.	.	.
	rs12460764	19	19431963	.	.	0.157704	3.40716e-08	intronic	MAU2	.	.	.
	rs62135552	19	19436854	.	.	0.157704	3.40716e-08	intronic	MAU2	.	.	.
	rs7246748	19	19433105	.	.	0.157704	3.40716e-08	intronic	MAU2	.	.	.
	rs7247309	19	19439631	.	.	0.157704	3.40716e-08	intronic	MAU2	.	.	.
	rs7254230	19	19434350	.	.	0.157704	3.40716e-08	intronic	MAU2	.	.	.
	rs2905427	19	19478023	.	.	0.157655	3.51588e-08	intergenic	MAU2;GATAD2A	dist=8460;dist=18629	.	.
	rs13964	19	19468710	.	.	0.157598	3.72834e-08	UTR3	MAU2	NM_015329:c.*2119G>C	.	.
	rs15622	19	19468734	.	.	0.157598	3.72834e-08	UTR3	MAU2	NM_015329:c.*2143A>G	.	.
	rs10623726	19	19382307	.	.	0.158999	3.81606e-08	intronic	TM6SF2	.	.	.
	rs10640109	19	19443406	.	.	0.15725	3.82658e-08	.	.	.	.	.
	rs2965198	19	19473030	.	.	0.157477	4.08752e-08	intergenic	MAU2;GATAD2A	dist=3467;dist=23622	.	.
	rs2073088	22	44373579	.	.	-0.177226	4.41943e-08	intronic	SAMM50	.	.	.
	rs2905424	19	19473445	.	.	0.15697	4.49559e-08	intergenic	MAU2;GATAD2A	dist=3882;dist=23207	.	.
	rs2965175	19	19481606	.	.	0.156493	4.52632e-08	intergenic	MAU2;GATAD2A	dist=12043;dist=15046	.	.
	rs34538000	19	19481379	.	.	0.156493	4.52632e-08	intergenic	MAU2;GATAD2A	dist=11816;dist=15273	.	.
	rs12985655	19	19442434	.	.	0.156027	4.6086e-08	intronic	MAU2	.	.	.
	rs2074090	19	19449686	.	.	0.156027	4.6086e-08	exonic	MAU2	.	synonymous SNV	MAU2:NM_015329:exon5:c.G489G:p.S163S
	rs2301669	19	19453560	.	.	0.156027	4.6086e-08	intronic	MAU2	.	.	.
	rs2965191	19	19453521	.	.	0.156027	4.6086e-08	intronic	MAU2	.	.	.
	rs8103197	19	19443466	.	.	0.156027	4.6086e-08	intronic	MAU2	.	.	.
	rs2965199	19	19475088	.	.	0.156723	4.62953e-08	intergenic	MAU2;GATAD2A	dist=5525;dist=21564	.	.
	rs2315281	19	19480099	.	.	0.156145	4.76809e-08	intergenic	MAU2;GATAD2A	dist=10536;dist=16553	.	.
	rs9614300	22	44362815	.	.	-0.176944	4.77409e-08	intronic	SAMM50	.	.	.
	rs8101499	19	19476984	.	.	0.156061	4.84504e-08	intergenic	MAU2;GATAD2A	dist=7421;dist=19668	.	.
	rs12459854	19	19461437	.	.	0.155811	4.86042e-08	intronic	MAU2	.	.	.

### Sheet: Table S5
	Table S5. GWAS Fine mapping analysis. Only variants with PIP > 0.5 are included
	Analysis	ID	CHR	BP	Gene	Ref	Alt	MAF	Beta	SE	Z	PIP	log10bf	mean	sd	mean_incl	sd_incl
	CC	rs57009615	19	19613622	GATAD2A	G	A	0.1301	0.449476	0.0442573	10.156	1	11.8178	-0.83062	0.0553166	-0.83062	0.0553166
	CC	rs2240117	19	19418916	SUGP1	T	C	0.1273	0.494922	0.0421852	11.7321	1	11.8175	-0.920979	0.0672788	-0.920979	0.0672788
	CC	rs2285628	19	19467996	MAU2	A	T	0.1729	0.355301	0.0446555	7.95649	0.999997	7.29676	0.67284	0.0585452	0.672842	0.0585325
	QT	rs200210321	19	19393890	SUGP1	AG	A	0.07284	0.766228	0.0519428	14.7514	0.523391	2.19615	0.197236	0.190287	0.376842	0.0387144
	CC	rs8107974	19	19388500	SUGP1	T	A	0.0759	0.85507	0.0335809	25.463	0.512292	1.83907	0.823423	0.804501	1.60733	0.0581955

### Sheet: Table S6
	Table S6. Significant results from the MAGMA analysis
	A: Case control analysis
	Symbol	Entrez ID	CHR	START	STOP	NSNPS	ZSTAT	P	adjp
	PBX4	80714	19	19662516	19739725	94	7.2574	1.9723e-13	3.55842e-09
	PNPLA3	80339	22	44309619	44353451	123	6.1094	5e-10	9.021e-06
	SAMM50	25813	22	44341261	44402412	188	6.1094	5e-10	9.021e-06
	LPAR2	9170	19	19724464	19749039	25	5.8246	2.8619e-09	5.16344e-05
	SUGP1	57794	19	19377320	19441321	96	5.6705	7.1174e-09	0.000128412
	MAU2	23383	19	19421496	19479563	101	5.602	1.0597e-08	0.000191191
	GATAD2A	54815	19	19486642	19629741	156	4.8311	6.7902e-07	0.0122509
	TM6SF2	53345	19	19364841	19394074	49	4.6655	1.5395e-06	0.0277757
	B: Quantitative analysis
	Symbol	Entrez ID	CHR	START	STOP	NSNPS	ZSTAT	P	adjp
	LPAR2	9170	19	19724464	19749039	25	7.6651	8.9373e-15	1.61247e-10
	MAU2	23383	19	19421496	19479563	101	7.6226	1.2434e-14	2.24334e-10
	SUGP1	57794	19	19377320	19441321	96	7.5937	1.5543e-14	2.80427e-10
	PNPLA3	80339	22	44309619	44353451	123	7.3928	7.1887e-14	1.29699e-09
	GATAD2A	54815	19	19486642	19629741	156	7.0758	7.4296e-13	1.34045e-08
	CILP2	148113	19	19639057	19667468	41	6.6382	1.5872e-11	2.86363e-07
	TM6SF2	53345	19	19364841	19394074	49	6.3146	1.354e-10	2.44289e-06
	PBX4	80714	19	19662516	19739725	94	6.1094	5e-10	9.021e-06
	SAMM50	25813	22	44341261	44402412	188	6.1094	5e-10	9.021e-06
	PARVB	29780	22	44385091	44575113	468	5.8372	2.6543e-09	4.78889e-05
	NCAN	1463	19	19312773	19373061	64	5.3822	3.6785e-08	0.000663675
	MBOAT7	79143	19	54667106	54703733	57	5.2335	8.3179e-08	0.00150072
	GMIP	51291	19	19730285	19764457	32	5.1801	1.109e-07	0.00200086
	RFXANK	8625	19	19293008	19322678	47	5.1107	1.6049e-07	0.00289556
	TMC4	147798	19	54653833	54686944	53	5.0983	1.714e-07	0.0030924
	HAPLN4	404037	19	19356450	19383596	44	4.7735	9.0536e-07	0.0163345
	MEF2B	4207	19	19246376	19313400	172	4.6771	1.4551e-06	0.0262529
	TSSK6	83983	19	19615028	19636469	29	4.6625	1.5621e-06	0.0281834
	MEF2B	100271849	19	19246376	19291098	132	4.5798	2.3273e-06	0.0419891

### Sheet: Table S7
	Table S7. Top 15 GO functional classes obtained from the MAGMA Gene-Set enrichment analysis for the Case-Control (A) and Quantitative GWAS (B)
	A: Case control MAGMA analysis
	FULL_NAME	NGENES	BETA	SE	P	BH
	SRP DEPENDENT COTRANSLATIONAL PROTEIN TARGETING TO MEMBRANE	17	0.9147	0.21183	7.9193e-06	0.0827329
	ATP BINDING CASSETTE ABC TRANSPORTER COMPLEX	5	1.7622	0.4115	9.3055e-06	0.0972053
	SRP DEPENDENT COTRANSLATIONAL PROTEIN TARGETING TO MEMBRANE TRANSLOCATION	8	1.1903	0.2861	1.5975e-05	0.166859
	INTRACILIARY TRANSPORT INVOLVED IN CILIUM ASSEMBLY	7	1.2931	0.34177	7.7675e-05	0.811238
	PROTEIN TRANSMEMBRANE TRANSPORT	63	0.39299	0.10967	0.00017021	1
	POSITIVE REGULATION OF EPIDERMAL GROWTH FACTOR ACTIVATED RECEPTOR ACTIVITY	5	1.0319	0.29783	0.00026609	1
	COTRANSLATIONAL PROTEIN TARGETING TO MEMBRANE	22	0.63012	0.19072	0.0004778	1
	PEPTIDE ANTIGEN BINDING	34	0.54992	0.1691	0.00057423	1
	INTRACELLULAR PROTEIN TRANSMEMBRANE TRANSPORT	51	0.38801	0.12022	0.00062591	1
	REGULATION OF ESTABLISHMENT OR MAINTENANCE OF CELL POLARITY	27	0.51914	0.16327	0.00073898	1
	NEGATIVE REGULATION OF PROTEIN TARGETING TO MEMBRANE	4	1.3648	0.43216	0.00079534	1
	CHITOSOME	19	0.59444	0.18828	0.00079828	1
	SULFUR COMPOUND TRANSPORT	52	0.35995	0.11403	0.0007996	1
	ESTABLISHMENT OF PROTEIN LOCALIZATION TO ENDOPLASMIC RETICULUM	40	0.41972	0.1353	0.00096246	1
	NEGATIVE REGULATION OF ACTIN NUCLEATION	9	0.84878	0.28104	0.0012656	1
	B: Quantitative MAGMA analysis
	FULL_NAME	NGENES	BETA	SE	P	BH
	INTRACILIARY TRANSPORT INVOLVED IN CILIUM ASSEMBLY	7	1.2879	0.34341	8.8616e-05	0.925771
	VERY LOW DENSITY LIPOPROTEIN PARTICLE ASSEMBLY	12	1.0573	0.28531	0.00010572	1
	MOLYBDOPTERIN COFACTOR BINDING	6	1.2955	0.35636	0.00013928	1
	SECONDARY METABOLIC PROCESS	54	0.39451	0.11154	0.00020312	1
	DOUBLE STRANDED TELOMERIC DNA BINDING	9	0.89197	0.27063	0.0004917	1
	TRANSMEMBRANE TRANSPORT	1441	0.080095	0.024326	0.00049762	1
	O ACYLTRANSFERASE ACTIVITY	50	0.37895	0.11969	0.00077433	1
	INSULIN RECEPTOR SUBSTRATE BINDING	13	0.70451	0.22745	0.00097791	1
	LOW DENSITY LIPOPROTEIN RECEPTOR PARTICLE METABOLIC PROCESS	5	1.3414	0.44237	0.0012153	1
	NEGATIVE REGULATION OF ACTIN NUCLEATION	9	0.85539	0.28239	0.0012285	1
	ROUNDABOUT SIGNALING PATHWAY	5	1.4889	0.49286	0.0012624	1
	ACID THIOL LIGASE ACTIVITY	30	0.44214	0.14792	0.0014012	1
	VENTRICULAR SYSTEM DEVELOPMENT	32	0.47028	0.16443	0.0021209	1

### Sheet: Table_S8
		Table S8. Results of the Transcription-Wide Association Study. In bold, genes significant after multiple testing correction. TWAS fine mapping was conducted only on the regions including significant genes, and considering genome-wide significance SNPs, except for MBOAT7 in the CC-GWAS (p < 1.0E-05)
		Gene coordinates are according to Hg38 assembly, derived by the GTEx v8 weights
		A: case-control TWAS
		Gene	Chromosome	P0	P1	Tissue reference panel	TWAS.Z	TWAS.P	Adjusted TWAS-P	JOINT-P*	Fine Mapping PIP
		MBOAT7	19	54189881	54189882	GTExv8.EUR.Liver	-5.0247	5.04e-07	0.00187942	5e-07	0.748
		TMC4	19	54173249	54173250	GTExv8.EUR.Liver	-4.1884	2.81e-05	0.104785	-
		SAMM50	22	43955420	43955421	GTExv8.EUR.Liver	3.7001	0.000216	0.805464	-
		SKAP1	17	48430274	48430275	GTExv8.EUR.Liver	-3.65397	0.000258	0.962082	-
		IGHMBP2	11	68903841	68903842	GTExv8.EUR.Liver	-3.65203	0.00026	0.96954	-
		SLC17A4	6	25754698	25754699	GTExv8.EUR.Liver	-3.62258	0.000292	1	-
		BDH2	4	103099882	103099883	GTExv8.EUR.Liver	3.6125	0.000303	1	-
		FAM216A	12	110468375	110468376	GTExv8.EUR.Liver	3.47922	0.000503	1	-
		UBAP2L	1	154220178	154220179	GTExv8.EUR.Liver	3.4577	0.000545	1	-
		THBS3	1	155207980	155207981	GTExv8.EUR.Liver	3.41695	0.000633	1	-
		B: quantitative TWAS
		Gene	CHR	P0	P1	Tissue reference panel	TWAS.Z	TWAS.P	Adjusted TWAS-P	JOINT.P*	Fine Mapping PIP
		MBOAT7	19	54189881	54189882	GTExv8.EUR.Liver	-5.86864	4.39e-09	1.63703e-05	4.4e-09	0.395
		SAMM50	22	43955420	43955421	GTExv8.EUR.Liver	4.94604	7.57e-07	0.00282285	7.6e-07	1
		IGHMBP2	11	68903841	68903842	GTExv8.EUR.Liver	-4.31139	1.62e-05	0.0604098	1.6e-05
		ENSG00000224251	10	4995487	4995488	GTExv8.EUR.Liver	-4.0205	5.81e-05	0.216655	-
		MRPL21	11	68903834	68903835	GTExv8.EUR.Liver	4.00689	6.15e-05	0.229334	-
		TMC4	19	54173249	54173250	GTExv8.EUR.Liver	-4.00045	6.32e-05	0.235673	-
		LINC02701	11	68870663	68870664	GTExv8.EUR.Liver	3.89861	9.67e-05	0.360594	-
		LIG3	17	34980493	34980494	GTExv8.EUR.Liver	-3.66979	0.000243	0.906147	-
		ALOX5	10	45374175	45374176	GTExv8.EUR.Liver	3.6105	0.000306	1.14107	-
		RAB8A	19	16111628	16111629	GTExv8.EUR.Liver	3.57776	0.000347	1	-
		*Joint conditional testing has been only conducted on Bonferroni adjusted suggestive genes (adj-p < 0.10)

### Sheet: Table S9
		Table S9: Gene Set Enrichment Analysis conducted using the TWAS results
		A: Case-control GWAS
		ONTOLOGY	ID	Description	enrichmentScore	NES	pvalue	p.adjust
		MF	GO:0019903	protein phosphatase binding	-0.648551	-2.05095	0.00023383	0.249534
		CC	GO:0000315	organellar large ribosomal subunit	0.760802	1.98415	0.00028475	0.249534
		CC	GO:0005762	mitochondrial large ribosomal subunit	0.760802	1.98415	0.00028475	0.249534
		BP	GO:0006886	intracellular protein transport	0.347598	1.60526	0.001082	0.552744
		BP	GO:0090150	establishment of protein localization to membrane	0.520037	1.81896	0.00144713	0.552744
		CC	GO:0005694	chromosome	0.316021	1.53461	0.00150582	0.552744
		BP	GO:0045184	establishment of protein localization	0.291147	1.45729	0.00178818	0.552744
		BP	GO:0002819	regulation of adaptive immune response	-0.562489	-1.84693	0.00199262	0.552744
		BP	GO:0034440	lipid oxidation	0.656924	1.8651	0.00210249	0.552744
		BP	GO:0032388	positive regulation of intracellular transport	0.587594	1.79402	0.00321596	0.625438
		BP	GO:0050864	regulation of B cell activation	-0.62066	-1.8457	0.00331599	0.625438
		BP	GO:0009266	response to temperature stimulus	0.592995	1.78507	0.00371048	0.625438
		BP	GO:0002637	regulation of immunoglobulin production	-0.681498	-1.77825	0.00419044	0.625438
		CC	GO:0097729	9+2 motile cilium	-0.508345	-1.74127	0.00448792	0.625438
		BP	GO:0008654	phospholipid biosynthetic process	-0.460666	-1.69889	0.00501438	0.625438
		B: quantitative GWAS
		ONTOLOGY	ID	Description	enrichmentScore	NES	pvalue	p.adjust
		MF	GO:0019903	protein phosphatase binding	-0.621263	-1.93053	0.00145112	0.999172
		BP	GO:0009266	response to temperature stimulus	0.627728	1.87222	0.00206903	0.999172
		BP	GO:0032436	positive regulation of proteasomal ubiquitin-dependent protein catabolic process	0.703596	1.82022	0.00208836	0.999172
		MF	GO:0015399	primary active transmembrane transporter activity	-0.684279	-1.81937	0.00266855	0.999172
		BP	GO:0002637	regulation of immunoglobulin production	-0.700615	-1.82525	0.00295521	0.999172
		BP	GO:0006403	RNA localization	-0.503766	-1.72966	0.00339337	0.999172
		MF	GO:0016835	carbon-oxygen lyase activity	-0.624998	-1.77918	0.0035289	0.999172
		BP	GO:0002250	adaptive immune response	-0.428165	-1.67795	0.00362151	0.999172
		MF	GO:0016758	hexosyltransferase activity	0.476838	1.69321	0.00387094	0.999172
		CC	GO:0000315	organellar large ribosomal subunit	0.670894	1.73562	0.00455005	0.999172
		CC	GO:0005762	mitochondrial large ribosomal subunit	0.670894	1.73562	0.00455005	0.999172
		BP	GO:0048193	Golgi vesicle transport	0.422114	1.62143	0.00515179	0.999172
		BP	GO:1901214	regulation of neuron death	0.534265	1.70119	0.00546478	0.999172
		BP	GO:0034440	lipid oxidation	0.615912	1.71011	0.00651676	0.999172
		BP	GO:0090150	establishment of protein localization to membrane	0.486447	1.68097	0.00697089	0.999172

### Sheet: Table S10
	Table S10. Overlap between our CC-GWAS and the finding identified in Sun et al. (p < 5.0E-08). Variants were matched by chromosome and position
	ID	Chr	POS	REF	ALT	Func.refGene	Gene.refGene	GeneDetail.refGene	ExonicFunc.refGene	AAChange.refGene	P (current study)	P (Sun et al)
	rs738408	22	44324730	C	T	exonic	PNPLA3	.	synonymous SNV	PNPLA3:NM_025225:exon3:c.C447T:p.P149P	5.4e-30	8.4e-13
	rs738409	22	44324727	C	G	exonic	PNPLA3	.	nonsynonymous SNV	PNPLA3:NM_025225:exon3:c.C444G:p.I148M	6.6e-30	8.6e-13
	rs3747207	22	44324855	G	A	intronic	PNPLA3	.	.	.	6.9e-30	1.2e-12
	rs2294915	22	44340904	C	T	intronic	PNPLA3	.	.	.	1.2e-28	9.1e-12
	rs58542926	19	19379549	C	T	exonic	TM6SF2	.	nonsynonymous SNV	TM6SF2:NM_001001524:exon6:c.G499A:p.E167K	1.5e-27	4.7e-14
	rs200210321	19	19393890	A	AG	intronic	SUGP1	.	.	.	1.5e-27	3.3e-14
	rs8107974	19	19388500	A	T	intronic	SUGP1	.	.	.	2.5e-27	1.4e-13
	rs756350040	19	19370340	TGACA	T	.	.	.	.	.	3.8e-27	1.3e-13
	rs10401969	19	19407718	T	C	intronic	SUGP1	.	.	.	8.4e-27	5.4e-14
	rs58489806	19	19456917	C	T	intronic	MAU2	.	.	.	4.5e-25	5.4e-15
	rs2294922	22	44379565	G	C	intronic	SAMM50	.	.	.	4.8e-25	3.8e-08
	19:19432290_AG_A	19	19432290	AG	A	.	.	.	.	.	1e-24	2e-13
	rs739846	19	19419071	G	A	intronic	SUGP1	.	.	.	1.2e-24	5.6e-14
	rs73001065	19	19460541	G	C	intronic	MAU2	.	.	.	5.3e-24	4.7e-13
	rs150268548	19	19494483	G	A	intergenic	MAU2;GATAD2A	dist=24920;dist=2169	.	.	2e-23	1.1e-12
	rs56255430	19	19477877	A	C	intergenic	MAU2;GATAD2A	dist=8314;dist=18775	.	.	1.6e-22	2.7e-12
	rs72999033	19	19366632	C	T	UTR3	HAPLN4	NM_023002:c.*1994G>A	.	.	5.1e-22	1.6e-11
	rs17217098	19	19702384	G	A	intronic	PBX4	.	.	.	1.2e-21	5.6e-12
	19:19699398_GA_G	19	19699398	GA	G	.	.	.	.	.	3.7e-21	6.5e-12
	rs2228603	19	19329924	C	T	exonic	NCAN	.	nonsynonymous SNV	NCAN:NM_004386:exon3:c.C274T:p.P92S	1e-20	2.9e-12
	rs73004967	19	19717056	A	G	intronic	PBX4	.	.	.	1.5e-20	6.5e-12
	rs3794991	19	19610596	C	T	intronic	GATAD2A	.	.	.	6e-20	2.3e-12
	rs73002956	19	19578743	A	G	intronic	GATAD2A	.	.	.	6.1e-20	3.9e-12
	rs150824230	19	19670610	G	A	intergenic	CILP2;PBX4	dist=13142;dist=1912	.	.	2.5e-19	2.5e-11
	rs73004926	19	19671266	C	T	intergenic	CILP2;PBX4	dist=13798;dist=1256	.	.	3.7e-19	2.1e-11
	rs73004933	19	19675696	C	T	intronic	PBX4	.	.	.	3.8e-19	2.2e-11
	rs17216525	19	19662220	C	T	intergenic	CILP2;PBX4	dist=4752;dist=10302	.	.	4e-19	3.4e-10
	rs36038527	22	44332888	T	TC	intronic	PNPLA3	.	.	.	4.7e-19	5e-11
	rs141756246	19	19685470	G	GT	intronic	PBX4	.	.	.	4.9e-19	1.9e-11
	rs12485100	22	44325516	G	T	intronic	PNPLA3	.	.	.	5.2e-19	5.2e-11
	rs12484809	22	44325631	C	T	intronic	PNPLA3	.	.	.	5.2e-19	5.4e-11
	rs12484801	22	44325565	C	T	intronic	PNPLA3	.	.	.	5.3e-19	5.2e-11
	rs143988316	19	19667254	C	T	intergenic	CILP2;PBX4	dist=9786;dist=5268	.	.	5.8e-19	9.3e-11
	rs11090617	22	44326700	C	T	intronic	PNPLA3	.	.	.	6.1e-19	5.7e-11
	rs9625962	22	44326272	T	C	intronic	PNPLA3	.	.	.	6.2e-19	6e-11
	rs12483959	22	44325996	G	A	intronic	PNPLA3	.	.	.	6.2e-19	5.6e-11
	rs4823179	22	44341193	T	C	intronic	PNPLA3	.	.	.	7e-19	5.2e-11
	rs73176497	22	44336957	G	A	intronic	PNPLA3	.	.	.	7.4e-19	4.5e-11
	rs2281135	22	44332570	G	A	intronic	PNPLA3	.	.	.	8e-19	3.4e-11
	rs1997693	22	44331513	C	G	intronic	PNPLA3	.	.	.	8.3e-19	1.9e-11
	rs13056555	22	44339526	C	G	intronic	PNPLA3	.	.	.	8.4e-19	6.8e-11
	rs36069781	22	44340086	C	T	intronic	PNPLA3	.	.	.	8.4e-19	6.9e-11
	rs4823181	22	44341606	T	C	intronic	PNPLA3	.	.	.	8.5e-19	5.4e-11
	rs2072906	22	44333172	A	G	intronic	PNPLA3	.	.	.	8.5e-19	4.2e-11
	rs4823177	22	44334486	T	C	intronic	PNPLA3	.	.	.	8.6e-19	4.9e-11
	rs4823178	22	44334529	T	C	intronic	PNPLA3	.	.	.	8.6e-19	4.9e-11
	rs4823176	22	44334476	T	C	intronic	PNPLA3	.	.	.	8.7e-19	4.9e-11
	rs2294916	22	44340922	T	G	intronic	PNPLA3	.	.	.	8.7e-19	5.2e-11
	rs4823180	22	44341298	G	A	intronic	PNPLA3	.	.	.	8.7e-19	5.3e-11
	rs2072905	22	44333479	C	G	intronic	PNPLA3	.	.	.	8.7e-19	4.4e-11
	rs2896019	22	44333694	T	G	intronic	PNPLA3	.	.	.	8.7e-19	4.6e-11
	rs2401512	22	44333945	C	G	intronic	PNPLA3	.	.	.	8.7e-19	4.7e-11
	rs2896020	22	44333968	T	C	intronic	PNPLA3	.	.	.	8.7e-19	4.7e-11
	rs34879941	22	44332878	C	T	intronic	PNPLA3	.	.	.	8.7e-19	3.9e-11
	rs16991175	22	44335331	T	C	intronic	PNPLA3	.	.	.	8.8e-19	5.3e-11
	rs35621602	22	44335406	C	A	intronic	PNPLA3	.	.	.	8.8e-19	5.3e-11
	rs34352134	22	44335416	C	T	intronic	PNPLA3	.	.	.	8.8e-19	5.3e-11
	rs34376930	22	44335453	G	T	intronic	PNPLA3	.	.	.	8.8e-19	5.3e-11
	rs2073081	22	44335744	T	C	intronic	PNPLA3	.	.	.	9e-19	5.5e-11
	rs1010023	22	44336098	T	C	intronic	PNPLA3	.	.	.	9.3e-19	5.3e-11
	rs1010022	22	44336310	A	G	intronic	PNPLA3	.	.	.	9.3e-19	5.4e-11
	rs8142145	22	44336496	T	C	intronic	PNPLA3	.	.	.	9.3e-19	5.3e-11
	rs17216588	19	19664077	C	T	intergenic	CILP2;PBX4	dist=6609;dist=8445	.	.	9.7e-19	1.3e-10
	rs16996148	19	19658472	G	T	intergenic	CILP2;PBX4	dist=1004;dist=14050	.	.	9.8e-19	1.2e-10
	rs1883349	22	44331943	G	A	intronic	PNPLA3	.	.	.	1.1e-18	3.4e-11
	rs2294433	22	44329275	G	A	intronic	PNPLA3	.	.	.	1.2e-18	6.4e-11
	rs2304128	19	19746151	G	T	intronic	GMIP	.	.	.	1.2e-18	7.1e-10
	rs926633	22	44337533	G	A	intronic	PNPLA3	.	.	.	1.3e-18	6.7e-11
	rs13056638	22	44331778	C	G	intronic	PNPLA3	.	.	.	1.3e-18	2e-11
	rs73004962	19	19713069	A	T	intronic	PBX4	.	.	.	1.3e-18	3.1e-11
	rs2072907	22	44332653	C	G	intronic	PNPLA3	.	.	.	1.4e-18	2.2e-11
	rs2076207	22	44333370	A	G	intronic	PNPLA3	.	.	.	1.4e-18	2.7e-11
	rs2281138	22	44332477	T	C	intronic	PNPLA3	.	.	.	1.4e-18	2.3e-11
	rs2281293	22	44334842	T	C	intronic	PNPLA3	.	.	.	1.4e-18	3.1e-11
	rs2281137	22	44332493	T	C	intronic	PNPLA3	.	.	.	1.4e-18	2.4e-11
	rs12608729	19	19700552	C	T	intronic	PBX4	.	.	.	1.5e-18	2.9e-11
	rs1883348	22	44331815	C	G	intronic	PNPLA3	.	.	.	1.5e-18	2.1e-11
	rs1977080	22	44330031	C	T	intronic	PNPLA3	.	.	.	1.5e-18	5.2e-11
	rs73004951	19	19695228	C	T	intronic	PBX4	.	.	.	1.8e-18	2e-11
	rs2008451	22	44342969	T	C	UTR3	PNPLA3	NM_025225:c.*707T>C	.	.	1.9e-18	5.9e-11
	rs1810508	22	44343151	A	G	UTR3	PNPLA3	NM_025225:c.*889A>G	.	.	1.9e-18	6e-11
	rs13055900	22	44341666	A	G	intronic	PNPLA3	.	.	.	2e-18	5.9e-11
	rs13055874	22	44341672	T	C	intronic	PNPLA3	.	.	.	2e-18	6e-11
	rs56373884	22	44356468	G	A	intronic	SAMM50	.	.	.	2e-18	7e-10
	rs4823173	22	44328730	G	A	intronic	PNPLA3	.	.	.	2.2e-18	5.9e-11
	rs2076211	22	44329078	C	T	intronic	PNPLA3	.	.	.	2.2e-18	6.1e-11
	rs13054885	22	44345771	G	A	intergenic	PNPLA3;SAMM50	dist=2309;dist=5551	.	.	2.4e-18	6.3e-11
	rs2092501	22	44347251	G	A	intergenic	PNPLA3;SAMM50	dist=3789;dist=4071	.	.	2.4e-18	5.6e-10
	rs16991158	22	44327179	G	A	intronic	PNPLA3	.	.	.	2.4e-18	5.8e-11
	rs36055245	22	44327192	A	G	intronic	PNPLA3	.	.	.	2.5e-18	5.8e-11
	rs1977081	22	44330128	T	C	intronic	PNPLA3	.	.	.	2.5e-18	2.7e-11
	rs12484700	22	44327273	A	G	intronic	PNPLA3	.	.	.	2.6e-18	3.3e-11
	rs2294921	22	44361842	C	T	intronic	SAMM50	.	.	.	2.6e-18	1.1e-09
	rs1474745	22	44349236	T	C	intergenic	PNPLA3;SAMM50	dist=5774;dist=2086	.	.	2.7e-18	8.2e-10
	rs12610185	19	19721722	G	A	intronic	PBX4	.	.	.	2.7e-18	4.6e-11
	rs12610191	19	19721976	C	T	intronic	PBX4	.	.	.	2.7e-18	4.6e-11
	rs58847337	19	19726022	G	A	intronic	PBX4	.	.	.	3e-18	4.6e-11
	rs57504626	19	19720399	C	T	intronic	PBX4	.	.	.	3.1e-18	5e-11
	rs16996185	19	19720788	T	G	intronic	PBX4	.	.	.	3.1e-18	5e-11
	rs10500212	19	19723215	C	T	intronic	PBX4	.	.	.	3.1e-18	4.8e-11
	rs73004966	19	19716558	C	T	intronic	PBX4	.	.	.	3.5e-18	3.7e-11
	rs34912062	22	44348446	G	T	intergenic	PNPLA3;SAMM50	dist=4984;dist=2876	.	.	3.7e-18	8.7e-10
	rs3761472	22	44368122	A	G	exonic	SAMM50	.	nonsynonymous SNV	SAMM50:NM_015380:exon5:c.A329G:p.D110G	3.9e-18	1.7e-09
	rs73004975	19	19727152	A	G	intronic	PBX4	.	.	.	4.3e-18	4.2e-11
	rs73004959	19	19711139	C	T	intronic	PBX4	.	.	.	4.5e-18	2.3e-11
	rs12484795	22	44343626	A	C	downstream	PNPLA3	dist=164	.	.	5.4e-17	1.6e-10
	rs57962361	19	19425025	C	T	intronic	SUGP1	.	.	.	4.5e-16	3.4e-11
	rs111234557	19	19436229	C	G	intronic	MAU2	.	.	.	6.5e-16	3.7e-11
	rs11668104	19	19426181	G	A	intronic	SUGP1	.	.	.	9.1e-16	4.8e-11
	rs11672355	19	19462702	G	C	intronic	MAU2	.	.	.	1.1e-15	6e-11
	rs11411903	19	19440064	T	TA	intronic	MAU2	.	.	.	1.3e-15	5.5e-11
	19:19450254_CA_C	19	19450254	CA	C	.	.	.	.	.	1.1e-14	3.7e-11
	19:19756073_AGCC_A	19	19756073	AGCC	A	.	.	.	.	.	1.1e-13	3.8e-09
	rs2285626	19	19467545	C	T	UTR3	MAU2	NM_015329:c.*954C>T	.	.	1.2e-13	1.4e-10
	rs56408111	19	19793545	T	C	UTR3	ZNF101	NM_001300949:c.*2436T>C;NM_033204:c.*2436T>C	.	.	1.6e-13	1e-10
	rs58434384	19	19786099	A	G	intronic	ZNF101	.	.	.	3.1e-13	1.1e-10
	rs2304130	19	19789528	A	G	intronic	ZNF101	.	.	.	3.5e-13	1.1e-10
	rs12052117	19	19485105	C	T	intergenic	MAU2;GATAD2A	dist=15542;dist=11547	.	.	6.9e-13	3.5e-10
	rs73002960	19	19582992	C	T	intronic	GATAD2A	.	.	.	1.4e-12	2.4e-10
	rs28720066	19	19572220	G	T	intronic	GATAD2A	.	.	.	1.6e-12	2.7e-10
	rs59148799	19	19484008	A	G	intergenic	MAU2;GATAD2A	dist=14445;dist=12644	.	.	2e-12	3.4e-10
	rs56241616	19	19506092	C	T	intronic	GATAD2A	.	.	.	2.1e-12	4.4e-10
	rs10408875	19	19503573	T	C	intronic	GATAD2A	.	.	.	2.1e-12	4.4e-10
	rs10408596	19	19512657	A	T	intronic	GATAD2A	.	.	.	2.2e-12	4.4e-10
	rs8182472	19	19539891	T	C	intronic	GATAD2A	.	.	.	2.2e-12	2.3e-10
	rs10415849	19	19505087	C	T	intronic	GATAD2A	.	.	.	2.3e-12	4.3e-10
	rs56273306	19	19621004	T	C	intergenic	GATAD2A;TSSK6	dist=1263;dist=4024	.	.	2.3e-12	2e-10
	rs34324111	19	19513568	T	G	intronic	GATAD2A	.	.	.	3.1e-12	3.1e-10
	rs35629458	19	19513572	T	G	intronic	GATAD2A	.	.	.	3.1e-12	3.1e-10
	rs113460678	19	19513580	T	G	intronic	GATAD2A	.	.	.	3.1e-12	3.1e-10
	rs56397647	19	19642795	C	T	intronic	YJEFN3	.	.	.	2.5e-11	9.3e-10
	rs11668386	19	19531910	A	G	intronic	GATAD2A	.	.	.	4.4e-11	1.2e-09
	rs113365218	19	19621197	G	A	intergenic	GATAD2A;TSSK6	dist=1456;dist=3831	.	.	5.6e-11	2.9e-10
	rs10424702	19	19508013	A	G	intronic	GATAD2A	.	.	.	6.5e-11	1.5e-09
	rs188552254	19	19517169	A	G	intronic	GATAD2A	.	.	.	8.3e-11	1.4e-09
	rs79954596	19	19548643	T	G	intronic	GATAD2A	.	.	.	9e-11	1.3e-09
	rs57009615	19	19613622	A	G	intronic	GATAD2A	.	.	.	9.2e-11	5.9e-10

### Sheet: Table S11
	Table S11. Overlap between our QT-GWAS and the finding identified in Sun et al. (p < 5.0E-08). Variants were matched by chromosome and position
	ID	Chr	POS	REF	ALT	Func.refGene	Gene.refGene	GeneDetail.refGene	ExonicFunc.refGene	AAChange.refGene	P (current study)	P (Sun et al)
	rs738408	22	44324730	C	T	exonic	PNPLA3	.	synonymous SNV	PNPLA3:NM_025225:exon3:c.C447T:p.P149P	4.31246e-60	8.4e-13
	rs738409	22	44324727	C	G	exonic	PNPLA3	.	nonsynonymous SNV	PNPLA3:NM_025225:exon3:c.C444G:p.I148M	5.29019e-60	8.6e-13
	rs3747207	22	44324855	G	A	intronic	PNPLA3	.	.	.	7.38659e-60	1.2e-12
	rs2294915	22	44340904	C	T	intronic	PNPLA3	.	.	.	7.18118e-58	9.1e-12
	rs200210321	19	19393890	A	AG	intronic	SUGP1	.	.	.	8.92318e-49	3.3e-14
	rs58542926	19	19379549	C	T	exonic	TM6SF2	.	nonsynonymous SNV	TM6SF2:NM_001001524:exon6:c.G499A:p.E167K	2.19847e-48	4.7e-14
	rs10401969	19	19407718	T	C	intronic	SUGP1	.	.	.	2.9724e-48	5.4e-14
	rs8107974	19	19388500	A	T	intronic	SUGP1	.	.	.	1.49669e-47	1.4e-13
	rs756350040	19	19370340	TGACA	T	.	.	.	.	.	2.4643e-47	1.3e-13
	rs2294922	22	44379565	G	C	intronic	SAMM50	.	.	.	7.57813e-47	3.8e-08
	19:19432290_AG_A	19	19432290	AG	A	.	.	.	.	.	8.28402e-47	2e-13
	rs73001065	19	19460541	G	C	intronic	MAU2	.	.	.	5.04057e-46	4.7e-13
	rs150268548	19	19494483	G	A	intergenic	MAU2;GATAD2A	dist=24920;dist=2169	.	.	5.90636e-46	1.1e-12
	rs739846	19	19419071	G	A	intronic	SUGP1	.	.	.	3.97745e-44	5.6e-14
	rs58489806	19	19456917	C	T	intronic	MAU2	.	.	.	4.29895e-43	5.4e-15
	rs12485100	22	44325516	G	T	intronic	PNPLA3	.	.	.	1.06497e-42	5.2e-11
	rs12484809	22	44325631	C	T	intronic	PNPLA3	.	.	.	1.06497e-42	5.4e-11
	rs12484801	22	44325565	C	T	intronic	PNPLA3	.	.	.	1.11306e-42	5.2e-11
	rs9625962	22	44326272	T	C	intronic	PNPLA3	.	.	.	2.25109e-42	6e-11
	rs12483959	22	44325996	G	A	intronic	PNPLA3	.	.	.	2.2549e-42	5.6e-11
	rs11090617	22	44326700	C	T	intronic	PNPLA3	.	.	.	2.43263e-42	5.7e-11
	rs72999033	19	19366632	C	T	UTR3	HAPLN4	NM_023002:c.*1994G>A	.	.	3.14279e-42	1.6e-11
	rs36038527	22	44332888	T	TC	intronic	PNPLA3	.	.	.	3.41663e-42	5e-11
	rs73176497	22	44336957	G	A	intronic	PNPLA3	.	.	.	3.43557e-42	4.5e-11
	rs2281135	22	44332570	G	A	intronic	PNPLA3	.	.	.	3.44623e-42	3.4e-11
	rs4823179	22	44341193	T	C	intronic	PNPLA3	.	.	.	3.74716e-42	5.2e-11
	rs34879941	22	44332878	C	T	intronic	PNPLA3	.	.	.	3.82795e-42	3.9e-11
	rs16991175	22	44335331	T	C	intronic	PNPLA3	.	.	.	3.95957e-42	5.3e-11
	rs35621602	22	44335406	C	A	intronic	PNPLA3	.	.	.	3.95957e-42	5.3e-11
	rs34352134	22	44335416	C	T	intronic	PNPLA3	.	.	.	3.95957e-42	5.3e-11
	rs34376930	22	44335453	G	T	intronic	PNPLA3	.	.	.	3.95957e-42	5.3e-11
	rs4823177	22	44334486	T	C	intronic	PNPLA3	.	.	.	3.99489e-42	4.9e-11
	rs4823178	22	44334529	T	C	intronic	PNPLA3	.	.	.	3.99489e-42	4.9e-11
	rs1010023	22	44336098	T	C	intronic	PNPLA3	.	.	.	3.99548e-42	5.3e-11
	rs1010022	22	44336310	A	G	intronic	PNPLA3	.	.	.	3.99548e-42	5.4e-11
	rs8142145	22	44336496	T	C	intronic	PNPLA3	.	.	.	3.99548e-42	5.3e-11
	rs2073081	22	44335744	T	C	intronic	PNPLA3	.	.	.	4.06689e-42	5.5e-11
	rs4823176	22	44334476	T	C	intronic	PNPLA3	.	.	.	4.07857e-42	4.9e-11
	rs2072906	22	44333172	A	G	intronic	PNPLA3	.	.	.	4.11598e-42	4.2e-11
	rs2072905	22	44333479	C	G	intronic	PNPLA3	.	.	.	4.11598e-42	4.4e-11
	rs2896019	22	44333694	T	G	intronic	PNPLA3	.	.	.	4.11598e-42	4.6e-11
	rs2401512	22	44333945	C	G	intronic	PNPLA3	.	.	.	4.11598e-42	4.7e-11
	rs2896020	22	44333968	T	C	intronic	PNPLA3	.	.	.	4.11598e-42	4.7e-11
	rs56255430	19	19477877	A	C	intergenic	MAU2;GATAD2A	dist=8314;dist=18775	.	.	4.2502e-42	2.7e-12
	rs13056555	22	44339526	C	G	intronic	PNPLA3	.	.	.	5.75592e-42	6.8e-11
	rs36069781	22	44340086	C	T	intronic	PNPLA3	.	.	.	5.75592e-42	6.9e-11
	rs2294916	22	44340922	T	G	intronic	PNPLA3	.	.	.	6.06761e-42	5.2e-11
	rs4823180	22	44341298	G	A	intronic	PNPLA3	.	.	.	6.06761e-42	5.3e-11
	rs4823181	22	44341606	T	C	intronic	PNPLA3	.	.	.	6.06761e-42	5.4e-11
	rs1883349	22	44331943	G	A	intronic	PNPLA3	.	.	.	6.63943e-42	3.4e-11
	rs926633	22	44337533	G	A	intronic	PNPLA3	.	.	.	7.4855e-42	6.7e-11
	rs1997693	22	44331513	C	G	intronic	PNPLA3	.	.	.	8.86821e-42	1.9e-11
	rs17217098	19	19702384	G	A	intronic	PBX4	.	.	.	1.23522e-41	5.6e-12
	rs2008451	22	44342969	T	C	UTR3	PNPLA3	NM_025225:c.*707T>C	.	.	1.59923e-41	5.9e-11
	rs1810508	22	44343151	A	G	UTR3	PNPLA3	NM_025225:c.*889A>G	.	.	1.59923e-41	6e-11
	rs2281293	22	44334842	T	C	intronic	PNPLA3	.	.	.	1.82835e-41	3.1e-11
	rs2076207	22	44333370	A	G	intronic	PNPLA3	.	.	.	1.90073e-41	2.7e-11
	rs2072907	22	44332653	C	G	intronic	PNPLA3	.	.	.	1.96316e-41	2.2e-11
	rs2281138	22	44332477	T	C	intronic	PNPLA3	.	.	.	2.0286e-41	2.3e-11
	rs13054885	22	44345771	G	A	intergenic	PNPLA3;SAMM50	dist=2309;dist=5551	.	.	2.06647e-41	6.3e-11
	rs13056638	22	44331778	C	G	intronic	PNPLA3	.	.	.	2.08217e-41	2e-11
	rs2281137	22	44332493	T	C	intronic	PNPLA3	.	.	.	2.10468e-41	2.4e-11
	rs1883348	22	44331815	C	G	intronic	PNPLA3	.	.	.	2.16593e-41	2.1e-11
	rs13055900	22	44341666	A	G	intronic	PNPLA3	.	.	.	2.78124e-41	5.9e-11
	rs13055874	22	44341672	T	C	intronic	PNPLA3	.	.	.	2.78124e-41	6e-11
	rs2294433	22	44329275	G	A	intronic	PNPLA3	.	.	.	4.96457e-41	6.4e-11
	rs1977080	22	44330031	C	T	intronic	PNPLA3	.	.	.	6.74145e-41	5.2e-11
	rs4823173	22	44328730	G	A	intronic	PNPLA3	.	.	.	8.18083e-41	5.9e-11
	rs2076211	22	44329078	C	T	intronic	PNPLA3	.	.	.	8.23692e-41	6.1e-11
	rs16991158	22	44327179	G	A	intronic	PNPLA3	.	.	.	9.57722e-41	5.8e-11
	rs36055245	22	44327192	A	G	intronic	PNPLA3	.	.	.	9.9706e-41	5.8e-11
	rs73004967	19	19717056	A	G	intronic	PBX4	.	.	.	1.028e-40	6.5e-12
	rs1977081	22	44330128	T	C	intronic	PNPLA3	.	.	.	2.29695e-40	2.7e-11
	19:19699398_GA_G	19	19699398	GA	G	.	.	.	.	.	3.11897e-40	6.5e-12
	rs12484700	22	44327273	A	G	intronic	PNPLA3	.	.	.	3.75827e-40	3.3e-11
	rs2092501	22	44347251	G	A	intergenic	PNPLA3;SAMM50	dist=3789;dist=4071	.	.	1.02431e-39	5.6e-10
	rs34912062	22	44348446	G	T	intergenic	PNPLA3;SAMM50	dist=4984;dist=2876	.	.	1.61614e-39	8.7e-10
	rs1474745	22	44349236	T	C	intergenic	PNPLA3;SAMM50	dist=5774;dist=2086	.	.	4.43872e-39	8.2e-10
	rs56373884	22	44356468	G	A	intronic	SAMM50	.	.	.	6.49738e-39	7e-10
	rs3794991	19	19610596	C	T	intronic	GATAD2A	.	.	.	1.06837e-38	2.3e-12
	rs73002956	19	19578743	A	G	intronic	GATAD2A	.	.	.	2.24774e-38	3.9e-12
	rs2294921	22	44361842	C	T	intronic	SAMM50	.	.	.	2.42358e-38	1.1e-09
	rs12484795	22	44343626	A	C	downstream	PNPLA3	dist=164	.	.	3.27596e-38	1.6e-10
	rs3761472	22	44368122	A	G	exonic	SAMM50	.	nonsynonymous SNV	SAMM50:NM_015380:exon5:c.A329G:p.D110G	3.55446e-38	1.7e-09
	rs17216525	19	19662220	C	T	intergenic	CILP2;PBX4	dist=4752;dist=10302	.	.	4.25511e-38	3.4e-10
	rs16996148	19	19658472	G	T	intergenic	CILP2;PBX4	dist=1004;dist=14050	.	.	5.35161e-38	1.2e-10
	rs143988316	19	19667254	C	T	intergenic	CILP2;PBX4	dist=9786;dist=5268	.	.	7.55477e-38	9.3e-11
	rs17216588	19	19664077	C	T	intergenic	CILP2;PBX4	dist=6609;dist=8445	.	.	3.70152e-37	1.3e-10
	rs150824230	19	19670610	G	A	intergenic	CILP2;PBX4	dist=13142;dist=1912	.	.	9.90308e-37	2.5e-11
	rs73004926	19	19671266	C	T	intergenic	CILP2;PBX4	dist=13798;dist=1256	.	.	1.04075e-36	2.1e-11
	rs73004933	19	19675696	C	T	intronic	PBX4	.	.	.	1.08983e-36	2.2e-11
	rs141756246	19	19685470	G	GT	intronic	PBX4	.	.	.	3.10043e-36	1.9e-11
	rs73004962	19	19713069	A	T	intronic	PBX4	.	.	.	8.4606e-36	3.1e-11
	rs2228603	19	19329924	C	T	exonic	NCAN	.	nonsynonymous SNV	NCAN:NM_004386:exon3:c.C274T:p.P92S	9.09833e-36	2.9e-12
	rs12610185	19	19721722	G	A	intronic	PBX4	.	.	.	1.53537e-35	4.6e-11
	rs12610191	19	19721976	C	T	intronic	PBX4	.	.	.	1.53537e-35	4.6e-11
	rs73004951	19	19695228	C	T	intronic	PBX4	.	.	.	1.71281e-35	2e-11
	rs58847337	19	19726022	G	A	intronic	PBX4	.	.	.	2.10276e-35	4.6e-11
	rs57504626	19	19720399	C	T	intronic	PBX4	.	.	.	2.14736e-35	5e-11
	rs16996185	19	19720788	T	G	intronic	PBX4	.	.	.	2.14736e-35	5e-11
	rs10500212	19	19723215	C	T	intronic	PBX4	.	.	.	2.14736e-35	4.8e-11
	rs73004966	19	19716558	C	T	intronic	PBX4	.	.	.	2.15444e-35	3.7e-11
	rs12608729	19	19700552	C	T	intronic	PBX4	.	.	.	2.27308e-35	2.9e-11
	rs73004959	19	19711139	C	T	intronic	PBX4	.	.	.	2.4106e-35	2.3e-11
	rs73004975	19	19727152	A	G	intronic	PBX4	.	.	.	4.19471e-35	4.2e-11
	rs2304128	19	19746151	G	T	intronic	GMIP	.	.	.	2.65667e-31	7.1e-10
	rs57962361	19	19425025	C	T	intronic	SUGP1	.	.	.	1.05046e-26	3.4e-11
	rs111234557	19	19436229	C	G	intronic	MAU2	.	.	.	1.64681e-26	3.7e-11
	rs11668104	19	19426181	G	A	intronic	SUGP1	.	.	.	2.80455e-26	4.8e-11
	rs11672355	19	19462702	G	C	intronic	MAU2	.	.	.	3.05206e-26	6e-11
	rs11411903	19	19440064	T	TA	intronic	MAU2	.	.	.	3.77821e-26	5.5e-11
	19:19756073_AGCC_A	19	19756073	AGCC	A	.	.	.	.	.	3.131e-25	3.8e-09
	19:19450254_CA_C	19	19450254	CA	C	.	.	.	.	.	1.28887e-23	3.7e-11
	rs56408111	19	19793545	T	C	UTR3	ZNF101	NM_001300949:c.*2436T>C;NM_033204:c.*2436T>C	.	.	1.7597e-23	1e-10
	rs58434384	19	19786099	A	G	intronic	ZNF101	.	.	.	3.97859e-23	1.1e-10
	rs2304130	19	19789528	A	G	intronic	ZNF101	.	.	.	5.0842e-23	1.1e-10
	rs12052117	19	19485105	C	T	intergenic	MAU2;GATAD2A	dist=15542;dist=11547	.	.	1.80021e-22	3.5e-10
	rs73002960	19	19582992	C	T	intronic	GATAD2A	.	.	.	3.42903e-22	2.4e-10
	rs28720066	19	19572220	G	T	intronic	GATAD2A	.	.	.	4.24285e-22	2.7e-10
	rs2285626	19	19467545	C	T	UTR3	MAU2	NM_015329:c.*954C>T	.	.	4.90715e-22	1.4e-10
	rs59148799	19	19484008	A	G	intergenic	MAU2;GATAD2A	dist=14445;dist=12644	.	.	5.03355e-22	3.4e-10
	rs56273306	19	19621004	T	C	intergenic	GATAD2A;TSSK6	dist=1263;dist=4024	.	.	5.24627e-22	2e-10
	rs56241616	19	19506092	C	T	intronic	GATAD2A	.	.	.	5.57294e-22	4.4e-10
	rs8182472	19	19539891	T	C	intronic	GATAD2A	.	.	.	5.58363e-22	2.3e-10
	rs10408875	19	19503573	T	C	intronic	GATAD2A	.	.	.	5.70362e-22	4.4e-10
	rs10408596	19	19512657	A	T	intronic	GATAD2A	.	.	.	5.7093e-22	4.4e-10
	rs10415849	19	19505087	C	T	intronic	GATAD2A	.	.	.	6.31972e-22	4.3e-10
	rs34324111	19	19513568	T	G	intronic	GATAD2A	.	.	.	1.0003e-21	3.1e-10
	rs35629458	19	19513572	T	G	intronic	GATAD2A	.	.	.	1.0003e-21	3.1e-10
	rs113460678	19	19513580	T	G	intronic	GATAD2A	.	.	.	1.0003e-21	3.1e-10
	rs56397647	19	19642795	C	T	intronic	YJEFN3	.	.	.	2.65081e-21	9.3e-10
	rs11668386	19	19531910	A	G	intronic	GATAD2A	.	.	.	7.99019e-20	1.2e-09
	rs10424702	19	19508013	A	G	intronic	GATAD2A	.	.	.	1.57142e-19	1.5e-09
	rs79954596	19	19548643	T	G	intronic	GATAD2A	.	.	.	1.93584e-19	1.3e-09
	rs188552254	19	19517169	A	G	intronic	GATAD2A	.	.	.	1.98224e-19	1.4e-09
	rs113365218	19	19621197	G	A	intergenic	GATAD2A;TSSK6	dist=1456;dist=3831	.	.	2.09053e-19	2.9e-10
	rs57009615	19	19613622	A	G	intronic	GATAD2A	.	.	.	1.26521e-18	5.9e-10

### Sheet: Table S12
	Table S12. New associations at the genome-wide level found in our CC-GWAS compared to the GWAS from Sun et al.
	ID	Chr	POS	REF	ALT	Func.refGene	Gene.refGene	GeneDetail.refGene	ExonicFunc.refGene	AAChange.refGene	P (current study)	P (Sun et al)
	rs4823109	22	44381482	C	T	intronic	SAMM50	.	.	.	4.46734e-16	1.7e-07
	rs4823108	22	44381340	T	C	intronic	SAMM50	.	.	.	5.03745e-16	1.6e-07
	rs2235776	22	44377999	C	T	intronic	SAMM50	.	.	.	5.21429e-16	1.7e-07
	rs4823183	22	44378672	C	A	intronic	SAMM50	.	.	.	5.22445e-16	1.5e-07
	rs2235777	22	44378809	C	T	intronic	SAMM50	.	.	.	5.22445e-16	1.5e-07
	rs71313378	22	44380170	G	GCTTC	intronic	SAMM50	.	.	.	5.6429e-16	1.9e-07
	rs12167845	22	44380767	T	C	intronic	SAMM50	.	.	.	6.40385e-16	1.7e-07
	rs61473277	22	44371406	A	G	intronic	SAMM50	.	.	.	6.63673e-16	1.7e-07
	rs2294923	22	44379740	C	A	intronic	SAMM50	.	.	.	6.91269e-16	1.7e-07
	rs9626079	22	44380009	A	G	intronic	SAMM50	.	.	.	6.91269e-16	1.7e-07
	rs3761077	19	19325963	G	T	intronic	NCAN	.	.	.	9.69709e-14	1e-05
	rs12979148	19	19406869	T	C	intronic	SUGP1	.	.	.	1.51938e-13	1.9e-06
	rs2238675	19	19336608	C	T	intronic	NCAN	.	.	.	3.32486e-13	2.6e-05
	rs2240117	19	19418916	C	T	intronic	SUGP1	.	.	.	8.54476e-13	2.2e-06
	rs12165526	22	44361713	T	A	intronic	SAMM50	.	.	.	1.11229e-12	0.0053
	rs35431065	19	19393677	A	G	intronic	SUGP1	.	.	.	3.52478e-11	9.6e-05
	rs34755166	19	19665581	G	A	intergenic	CILP2;PBX4	dist=8113;dist=6941	.	.	9.65617e-11	1.9e-05
	rs17216693	19	19666574	T	C	intergenic	CILP2;PBX4	dist=9106;dist=5948	.	.	9.81348e-11	1.2e-05
	rs9306471	22	44328075	A	G	intronic	PNPLA3	.	.	.	2.82522e-10	0.03
	rs4823182	22	44377442	A	G	intronic	SAMM50	.	.	.	3.01154e-10	0.0021
	19:19668338_GC_G	19	19668338	GC	G	.	.	.	.	.	3.27418e-10	1.3e-05
	rs67450864	22	44376335	C	T	intronic	SAMM50	.	.	.	3.39247e-10	0.002
	rs9626056	22	44327075	C	T	intronic	PNPLA3	.	.	.	3.44362e-10	0.03
	rs111393709	22	44329719	C	T	intronic	PNPLA3	.	.	.	3.59907e-10	0.038
	rs80341032	19	19207229	G	A	intronic	SLC25A42	.	.	.	9.55114e-10	4e-06
	rs2281298	22	44391234	G	A	intronic	SAMM50	.	.	.	9.70787e-10	5.9e-05
	rs10656207	22	44387932	C	CTA	intronic	SAMM50	.	.	.	1.07661e-09	0.0029
	rs3827385	22	44388817	T	C	intronic	SAMM50	.	.	.	1.25224e-09	2.5e-05
	rs2143571	22	44391686	G	A	intronic	SAMM50	.	.	.	1.27274e-09	5.2e-05
	rs2401514	22	44394019	T	A	intergenic	SAMM50;PARVB	dist=1610;dist=1072	.	.	1.29973e-09	5.8e-05
	rs2294927	22	44382684	T	C	intronic	SAMM50	.	.	.	1.30591e-09	0.0032
	rs2073079	22	44385594	A	G	intronic	SAMM50	.	.	.	1.31626e-09	6.6e-05
	rs2073080	22	44394402	C	T	upstream	PARVB	dist=689	.	.	1.52403e-09	6.6e-05
	rs6006602	22	44383400	C	T	intronic	SAMM50	.	.	.	1.77611e-09	0.0037
	rs6006468	22	44383432	G	C	intronic	SAMM50	.	.	.	1.77611e-09	0.0037
	rs73008942	19	19155672	G	A	intronic	ARMC6	.	.	.	1.92658e-09	1.2e-06
	rs6006469	22	44383617	C	G	intronic	SAMM50	.	.	.	2.08096e-09	0.0035
	rs55768287	22	44324558	C	T	intronic	PNPLA3	.	.	.	2.19642e-09	0.02
	rs2235778	22	44389514	T	C	intronic	SAMM50	.	.	.	2.23481e-09	0.0041
	22:44335670_TGG_T	22	44335670	TGG	T	.	.	.	.	.	2.29843e-09	3.6e-07
	rs3788604	22	44388417	A	G	intronic	SAMM50	.	.	.	2.51832e-09	0.0044
	rs1007863	22	44395451	T	C	exonic	PARVB	.	nonsynonymous SNV	PARVB:NM_001003828:exon2:c.T109C:p.W37R	2.53984e-09	0.0045
	rs1986095	22	44387108	A	G	intronic	SAMM50	.	.	.	2.64568e-09	0.0038
	rs8105094	19	19374061	C	T	upstream	HAPLN4	dist=448	.	.	2.7079e-09	4.5e-06
	rs8105984	19	19374068	T	C	upstream	HAPLN4	dist=455	.	.	2.7079e-09	4.5e-06
	rs6006473	22	44393075	C	T	downstream	SAMM50	dist=666	.	.	2.92082e-09	0.0035
	rs2281292	22	44395389	A	C	intronic	PARVB	.	.	.	3.89357e-09	0.0036
	rs9625964	22	44337610	G	A	intronic	PNPLA3	.	.	.	4.36705e-09	0.067
	rs9625966	22	44338105	C	T	intronic	PNPLA3	.	.	.	4.37488e-09	0.069
	rs9625965	22	44338049	T	C	intronic	PNPLA3	.	.	.	4.48568e-09	0.075
	rs73006914	19	19110422	C	T	intronic	SUGP2	.	.	.	4.96659e-09	1e-06
	rs9626057	22	44339791	C	G	intronic	PNPLA3	.	.	.	5.19698e-09	0.074
	rs117772800	22	44339055	A	G	intronic	PNPLA3	.	.	.	5.66846e-09	0.075
	rs12166587	22	44383070	T	C	intronic	SAMM50	.	.	.	5.97952e-09	0.11
	rs9625970	22	44383502	T	C	intronic	SAMM50	.	.	.	6.03151e-09	0.11
	rs112902984	22	44385583	T	C	intronic	SAMM50	.	.	.	6.25069e-09	0.11
	rs117472787	22	44387298	C	T	intronic	SAMM50	.	.	.	6.25069e-09	0.11
	rs3810444	19	19103986	T	A	UTR3	SUGP2	NM_001321699:c.*564A>T;NM_001352071:c.*564A>T;NM_001017392:c.*564A>T	.	.	6.50553e-09	3.9e-06
	rs41278873	22	44342691	T	C	UTR3	PNPLA3	NM_025225:c.*429T>C	.	.	7.31754e-09	0.12
	rs8141950	22	44393476	C	T	intergenic	SAMM50;PARVB	dist=1067;dist=1615	.	.	1.03542e-08	0.11
	rs58833986	19	19434042	T	TCACCA	intronic	MAU2	.	.	.	1.21775e-08	4.7e-06
	rs8141994	22	44397144	A	G	intronic	PARVB	.	.	.	1.67076e-08	0.11
	rs2074301	19	19381715	G	A	intronic	TM6SF2	.	.	.	1.67256e-08	8.5e-06
	rs2074300	19	19380996	G	T	exonic	TM6SF2	.	synonymous SNV	TM6SF2:NM_001001524:exon4:c.C387A:p.G129G	1.79529e-08	8.9e-06
	rs738494	22	44370439	A	C	intronic	SAMM50	.	.	.	1.85902e-08	0.1
	rs9626071	22	44359938	C	A	intronic	SAMM50	.	.	.	1.99817e-08	0.1
	rs28421169	22	44356562	T	C	intronic	SAMM50	.	.	.	2.14644e-08	0.12
	rs28754570	22	44358819	G	C	intronic	SAMM50	.	.	.	2.18111e-08	0.1
	rs12170274	22	44359729	C	T	intronic	SAMM50	.	.	.	2.20296e-08	0.1
	rs12168138	22	44359651	T	C	intronic	SAMM50	.	.	.	2.22096e-08	0.1
	rs2285628	19	19467996	T	A	UTR3	MAU2	NM_015329:c.*1405T>A	.	.	2.44471e-08	3.5e-06
	rs563530889	19	19374546	A	AAG	upstream;downstream	HAPLN4;TM6SF2	dist=933;dist=630	.	.	2.61328e-08	8e-06
	rs10419672	19	19471241	T	C	intergenic	MAU2;GATAD2A	dist=1678;dist=25411	.	.	3.02067e-08	4.8e-06
	rs9626058	22	44343352	A	G	UTR3	PNPLA3	NM_025225:c.*1090A>G	.	.	3.32867e-08	0.076
	rs12459676	19	19425141	A	T	intronic	SUGP1	.	.	.	3.48903e-08	5.8e-06
	19:19393106_CAAGA_C	19	19393106	CAAGA	C	.	.	.	.	.	3.54664e-08	1.5e-05
	rs2023883	19	19405480	G	A	intronic	SUGP1	.	.	.	3.66253e-08	5.2e-06
	rs2294917	22	44341986	T	C	intronic	PNPLA3	.	.	.	3.74289e-08	0.065
	rs11666553	19	19407171	C	A	intronic	SUGP1	.	.	.	3.91208e-08	5.5e-06
	rs9626076	22	44368584	G	A	intronic	SAMM50	.	.	.	3.92573e-08	0.09
	rs9626075	22	44366874	G	A	intronic	SAMM50	.	.	.	3.94537e-08	0.089
	rs9626061	22	44344872	C	T	intergenic	PNPLA3;SAMM50	dist=1410;dist=6450	.	.	4.00764e-08	0.06
	rs9626074	22	44363736	C	T	intronic	SAMM50	.	.	.	4.07984e-08	0.088
	rs12330016	22	44369927	C	T	intronic	SAMM50	.	.	.	4.1278e-08	0.093
	rs117130990	22	44371030	G	A	intronic	SAMM50	.	.	.	4.1278e-08	0.094
	rs9626073	22	44362178	G	A	intronic	SAMM50	.	.	.	4.13087e-08	0.091
	rs73434655	22	44370955	A	G	intronic	SAMM50	.	.	.	4.19711e-08	0.094
	rs12168183	22	44366135	G	A	intronic	SAMM50	.	.	.	4.20236e-08	0.09
	19:19422152_CA_C	19	19422152	CA	C	.	.	.	.	.	4.27292e-08	6.8e-06
	rs9626068	22	44358360	C	G	intronic	SAMM50	.	.	.	4.47906e-08	0.094
	rs10403731	19	19469296	G	A	UTR3	MAU2	NM_015329:c.*2705G>A	.	.	4.48811e-08	5.2e-06
	rs12976025	19	19429220	C	T	intronic	SUGP1	.	.	.	4.54075e-08	5.1e-06
	rs4808194	19	19435680	T	G	intronic	MAU2	.	.	.	4.54075e-08	5.1e-06
	rs12983137	19	19419810	G	A	intronic	SUGP1	.	.	.	4.73431e-08	5.5e-06
	rs1859287	19	19422187	T	C	intronic	SUGP1	.	.	.	4.73431e-08	5.5e-06
	rs7259434	19	19428805	A	T	intronic	SUGP1	.	.	.	4.73431e-08	5.5e-06
	rs10402661	19	19432959	A	G	intronic	MAU2	.	.	.	4.73431e-08	5.5e-06
	rs9626067	22	44358030	C	T	intronic	SAMM50	.	.	.	4.76901e-08	0.094
	rs9626066	22	44357940	T	A	intronic	SAMM50	.	.	.	4.84448e-08	0.095
	rs9626065	22	44357928	A	C	intronic	SAMM50	.	.	.	4.8965e-08	0.095
	rs757000	19	19448301	A	G	intronic	MAU2	.	.	.	4.96911e-08	5.2e-06
	rs757001	19	19448808	G	A	intronic	MAU2	.	.	.	4.96911e-08	5.2e-06
	rs2301668	19	19452249	G	A	intronic	MAU2	.	.	.	4.96911e-08	5.2e-06
	rs9626078	22	44373947	G	A	intronic	SAMM50	.	.	.	4.99658e-08	0.093

### Sheet: Table S13
	Table S13. New variants associations at the genome-wide level found in our QT-GWAS compared to the GWAS from Sun et al.
	ID	Chr	POS	REF	ALT	Func.refGene	Gene.refGene	GeneDetail.refGene	ExonicFunc.refGene	AAChange.refGene	P	p_value
	rs4823109	22	44381482	C	T	intronic	SAMM50	.	.	.	2.02335e-32	1.7e-07
	rs4823183	22	44378672	C	A	intronic	SAMM50	.	.	.	2.13813e-32	1.5e-07
	rs2235777	22	44378809	C	T	intronic	SAMM50	.	.	.	2.13813e-32	1.5e-07
	rs4823108	22	44381340	T	C	intronic	SAMM50	.	.	.	2.29715e-32	1.6e-07
	rs61473277	22	44371406	A	G	intronic	SAMM50	.	.	.	2.38266e-32	1.7e-07
	rs2235776	22	44377999	C	T	intronic	SAMM50	.	.	.	2.75316e-32	1.7e-07
	rs71313378	22	44380170	G	GCTTC	intronic	SAMM50	.	.	.	2.79302e-32	1.9e-07
	rs12167845	22	44380767	T	C	intronic	SAMM50	.	.	.	2.88393e-32	1.7e-07
	rs2294923	22	44379740	C	A	intronic	SAMM50	.	.	.	3.28781e-32	1.7e-07
	rs9626079	22	44380009	A	G	intronic	SAMM50	.	.	.	3.28781e-32	1.7e-07
	rs12979148	19	19406869	T	C	intronic	SUGP1	.	.	.	4.22356e-25	1.9e-06
	rs2240117	19	19418916	C	T	intronic	SUGP1	.	.	.	1.32396e-24	2.2e-06
	rs3761077	19	19325963	G	T	intronic	NCAN	.	.	.	3.65853e-22	1e-05
	rs34755166	19	19665581	G	A	intergenic	CILP2;PBX4	dist=8113;dist=6941	.	.	1.21922e-21	1.9e-05
	rs17216693	19	19666574	T	C	intergenic	CILP2;PBX4	dist=9106;dist=5948	.	.	1.43238e-21	1.2e-05
	rs2281298	22	44391234	G	A	intronic	SAMM50	.	.	.	1.44778e-21	5.9e-05
	rs2143571	22	44391686	G	A	intronic	SAMM50	.	.	.	1.47775e-21	5.2e-05
	rs2401514	22	44394019	T	A	intergenic	SAMM50;PARVB	dist=1610;dist=1072	.	.	4.38877e-21	5.8e-05
	rs2073079	22	44385594	A	G	intronic	SAMM50	.	.	.	4.98006e-21	6.6e-05
	rs2073080	22	44394402	C	T	upstream	PARVB	dist=689	.	.	5.52536e-21	6.6e-05
	rs3827385	22	44388817	T	C	intronic	SAMM50	.	.	.	6.4732e-21	2.5e-05
	rs2238675	19	19336608	C	T	intronic	NCAN	.	.	.	2.44391e-20	2.6e-05
	rs35431065	19	19393677	A	G	intronic	SUGP1	.	.	.	8.92835e-20	9.6e-05
	19:19668338_GC_G	19	19668338	GC	G	.	.	.	.	.	2.03481e-19	1.3e-05
	rs67450864	22	44376335	C	T	intronic	SAMM50	.	.	.	3.84566e-19	0.002
	rs4823182	22	44377442	A	G	intronic	SAMM50	.	.	.	4.08342e-19	0.0021
	rs12165526	22	44361713	T	A	intronic	SAMM50	.	.	.	1.44403e-18	0.0053
	rs10656207	22	44387932	C	CTA	intronic	SAMM50	.	.	.	2.1058e-18	0.0029
	22:44335670_TGG_T	22	44335670	TGG	T	.	.	.	.	.	2.92505e-18	3.6e-07
	rs1007863	22	44395451	T	C	exonic	PARVB	.	nonsynonymous SNV	PARVB:NM_001003828:exon2:c.T109C:p.W37R	3.53723e-18	0.0045
	rs6006602	22	44383400	C	T	intronic	SAMM50	.	.	.	5.52928e-18	0.0037
	rs6006468	22	44383432	G	C	intronic	SAMM50	.	.	.	5.52928e-18	0.0037
	rs2294927	22	44382684	T	C	intronic	SAMM50	.	.	.	5.80013e-18	0.0032
	rs2235778	22	44389514	T	C	intronic	SAMM50	.	.	.	6.03036e-18	0.0041
	rs6006473	22	44393075	C	T	downstream	SAMM50	dist=666	.	.	6.1947e-18	0.0035
	rs6006469	22	44383617	C	G	intronic	SAMM50	.	.	.	7.08953e-18	0.0035
	rs2281292	22	44395389	A	C	intronic	PARVB	.	.	.	7.21789e-18	0.0036
	rs3788604	22	44388417	A	G	intronic	SAMM50	.	.	.	8.2481e-18	0.0044
	rs1986095	22	44387108	A	G	intronic	SAMM50	.	.	.	8.64047e-18	0.0038
	rs16991236	22	44358997	A	G	intronic	SAMM50	.	.	.	1.50116e-17	0.00074
	rs1883350	22	44328043	T	C	intronic	PNPLA3	.	.	.	6.68377e-17	3.3e-05
	rs73008942	19	19155672	G	A	intronic	ARMC6	.	.	.	3.87958e-15	1.2e-06
	rs73006914	19	19110422	C	T	intronic	SUGP2	.	.	.	4.63538e-15	1e-06
	rs80341032	19	19207229	G	A	intronic	SLC25A42	.	.	.	1.08469e-14	4e-06
	rs58833986	19	19434042	T	TCACCA	intronic	MAU2	.	.	.	2.35904e-14	4.7e-06
	rs3810444	19	19103986	T	A	UTR3	SUGP2	NM_001321699:c.*564A>T;NM_001352071:c.*564A>T;NM_001017392:c.*564A>T	.	.	2.47923e-14	3.9e-06
	rs8105094	19	19374061	C	T	upstream	HAPLN4	dist=448	.	.	2.54305e-14	4.5e-06
	rs8105984	19	19374068	T	C	upstream	HAPLN4	dist=455	.	.	2.54305e-14	4.5e-06
	rs9626056	22	44327075	C	T	intronic	PNPLA3	.	.	.	4.22823e-14	0.03
	rs9306471	22	44328075	A	G	intronic	PNPLA3	.	.	.	5.62962e-14	0.03
	rs2023883	19	19405480	G	A	intronic	SUGP1	.	.	.	7.87655e-14	5.2e-06
	rs11666553	19	19407171	C	A	intronic	SUGP1	.	.	.	8.31053e-14	5.5e-06
	19:19422152_CA_C	19	19422152	CA	C	.	.	.	.	.	8.32234e-14	6.8e-06
	rs12459676	19	19425141	A	T	intronic	SUGP1	.	.	.	8.94872e-14	5.8e-06
	rs12981405	19	19651577	C	T	intronic	CILP2	.	.	.	9.05787e-14	3.2e-05
	rs2074301	19	19381715	G	A	intronic	TM6SF2	.	.	.	9.05859e-14	8.5e-06
	rs2285628	19	19467996	T	A	UTR3	MAU2	NM_015329:c.*1405T>A	.	.	1.06254e-13	3.5e-06
	rs775175628	19	19560756	TATCTTATATTAA	T	.	.	.	.	.	1.08628e-13	8.8e-06
	rs2074300	19	19380996	G	T	exonic	TM6SF2	.	synonymous SNV	TM6SF2:NM_001001524:exon4:c.C387A:p.G129G	1.13094e-13	8.9e-06
	rs10419672	19	19471241	T	C	intergenic	MAU2;GATAD2A	dist=1678;dist=25411	.	.	1.31601e-13	4.8e-06
	rs111393709	22	44329719	C	T	intronic	PNPLA3	.	.	.	1.31935e-13	0.038
	rs12983137	19	19419810	G	A	intronic	SUGP1	.	.	.	1.3831e-13	5.5e-06
	rs1859287	19	19422187	T	C	intronic	SUGP1	.	.	.	1.3831e-13	5.5e-06
	rs7259434	19	19428805	A	T	intronic	SUGP1	.	.	.	1.3831e-13	5.5e-06
	rs10402661	19	19432959	A	G	intronic	MAU2	.	.	.	1.3831e-13	5.5e-06
	rs12976025	19	19429220	C	T	intronic	SUGP1	.	.	.	1.38618e-13	5.1e-06
	rs4808194	19	19435680	T	G	intronic	MAU2	.	.	.	1.38618e-13	5.1e-06
	rs10403731	19	19469296	G	A	UTR3	MAU2	NM_015329:c.*2705G>A	.	.	1.43953e-13	5.2e-06
	rs11085261	19	19462606	G	A	intronic	MAU2	.	.	.	1.52818e-13	6.3e-06
	rs563530889	19	19374546	A	AAG	upstream;downstream	HAPLN4;TM6SF2	dist=933;dist=630	.	.	1.53944e-13	8e-06
	rs11085259	19	19445856	C	T	intronic	MAU2	.	.	.	1.60824e-13	5.4e-06
	rs8108647	19	19427623	A	G	intronic	SUGP1	.	.	.	1.61801e-13	4.1e-06
	rs757000	19	19448301	A	G	intronic	MAU2	.	.	.	1.62304e-13	5.2e-06
	rs757001	19	19448808	G	A	intronic	MAU2	.	.	.	1.62304e-13	5.2e-06
	rs2301668	19	19452249	G	A	intronic	MAU2	.	.	.	1.62304e-13	5.2e-06
	rs12982276	19	19459800	T	C	intronic	MAU2	.	.	.	1.75203e-13	5.1e-06
	rs756264087	19	19423083	CAAT	C	.	.	.	.	.	1.83082e-13	5.8e-06
	rs10421505	19	19459554	C	T	intronic	MAU2	.	.	.	1.85662e-13	4.6e-06
	rs7258508	19	19475469	T	C	intergenic	MAU2;GATAD2A	dist=5906;dist=21183	.	.	2.05846e-13	1.4e-05
	rs968525	19	19459215	C	T	intronic	MAU2	.	.	.	2.24083e-13	5.3e-06
	rs55768287	22	44324558	C	T	intronic	PNPLA3	.	.	.	2.26678e-13	0.02
	rs2294917	22	44341986	T	C	intronic	PNPLA3	.	.	.	2.57811e-13	0.065
	19:19431420_GT_G	19	19431420	GT	G	.	.	.	.	.	2.66135e-13	5.4e-06
	rs9304960	19	19465529	G	A	intronic	MAU2	.	.	.	3.59822e-13	7.8e-06
	rs2301671	19	19466269	C	T	intronic	MAU2	.	.	.	3.78583e-13	8.5e-06
	19:19393106_CAAGA_C	19	19393106	CAAGA	C	.	.	.	.	.	4.00608e-13	1.5e-05
	rs4808196	19	19476520	G	A	intergenic	MAU2;GATAD2A	dist=6957;dist=20132	.	.	5.42016e-13	1.2e-05
	rs12166587	22	44383070	T	C	intronic	SAMM50	.	.	.	6.93984e-13	0.11
	rs9625970	22	44383502	T	C	intronic	SAMM50	.	.	.	7.00672e-13	0.11
	rs112902984	22	44385583	T	C	intronic	SAMM50	.	.	.	7.30909e-13	0.11
	rs117472787	22	44387298	C	T	intronic	SAMM50	.	.	.	7.30909e-13	0.11
	rs738491	22	44354111	C	T	intronic	SAMM50	.	.	.	8.22205e-13	0.00049
	rs10418051	19	19397789	C	T	intronic	SUGP1	.	.	.	8.93278e-13	9.7e-07
	rs11404084	19	19579241	T	TA	intronic	GATAD2A	.	.	.	9.99248e-13	7.5e-06
	rs8141950	22	44393476	C	T	intergenic	SAMM50;PARVB	dist=1067;dist=1615	.	.	1.15602e-12	0.11
	rs1465695	19	19588546	A	C	intronic	GATAD2A	.	.	.	1.3703e-12	8.6e-06
	rs10404728	19	19595014	C	T	intronic	GATAD2A	.	.	.	1.3703e-12	8.6e-06
	rs751858	19	19602821	G	C	intronic	GATAD2A	.	.	.	1.38048e-12	6.3e-06
	rs17288409	19	19504167	T	C	intronic	GATAD2A	.	.	.	1.38911e-12	1.1e-05
	rs10401193	19	19591066	A	G	intronic	GATAD2A	.	.	.	1.39033e-12	9.3e-06
	rs9625965	22	44338049	T	C	intronic	PNPLA3	.	.	.	1.412e-12	0.075
	rs754255	19	19578890	T	C	intronic	GATAD2A	.	.	.	1.48045e-12	8.8e-06
	rs60003758	19	19557353	A	G	intronic	GATAD2A	.	.	.	1.49565e-12	9e-06
	rs9625966	22	44338105	C	T	intronic	PNPLA3	.	.	.	1.50178e-12	0.069
	rs9625964	22	44337610	G	A	intronic	PNPLA3	.	.	.	1.5204e-12	0.067
	rs12972397	19	19562349	G	A	intronic	GATAD2A	.	.	.	1.57936e-12	9e-06
	rs9626057	22	44339791	C	G	intronic	PNPLA3	.	.	.	1.83034e-12	0.074
	rs60321073	19	19499598	A	G	intronic	GATAD2A	.	.	.	1.97637e-12	1.2e-05
	rs2099333	19	19605963	C	T	intronic	GATAD2A	.	.	.	2.03651e-12	9.7e-06
	rs56219234	22	44357894	G	T	intronic	SAMM50	.	.	.	2.09694e-12	0.001
	rs61061000	19	19283268	C	T	intronic	BORCS8-MEF2B	.	.	.	2.1711e-12	9e-06
	rs12977524	19	19568244	A	G	intronic	GATAD2A	.	.	.	2.24835e-12	9.7e-06
	rs4808199	19	19545099	G	A	intronic	GATAD2A	.	.	.	2.26928e-12	1e-05
	rs117772800	22	44339055	A	G	intronic	PNPLA3	.	.	.	2.28863e-12	0.075
	rs7250658	19	19571100	A	G	intronic	GATAD2A	.	.	.	2.35758e-12	1e-05
	rs6511036	19	19582651	A	G	intronic	GATAD2A	.	.	.	2.45008e-12	1e-05
	rs7252888	19	19628037	G	A	intronic	NDUFA13	.	.	.	2.47515e-12	7.9e-06
	rs2163805	19	19575945	G	A	intronic	GATAD2A	.	.	.	2.49918e-12	1e-05
	rs4808960	19	19574277	G	C	intronic	GATAD2A	.	.	.	2.53806e-12	1e-05
	rs2163804	19	19575965	G	A	intronic	GATAD2A	.	.	.	2.55647e-12	1e-05
	19:19510831_AT_A	19	19510831	AT	A	.	.	.	.	.	3.16034e-12	1.9e-05
	rs738494	22	44370439	A	C	intronic	SAMM50	.	.	.	4.62465e-12	0.1
	rs9626061	22	44344872	C	T	intergenic	PNPLA3;SAMM50	dist=1410;dist=6450	.	.	4.94841e-12	0.06
	rs9626071	22	44359938	C	A	intronic	SAMM50	.	.	.	5.56862e-12	0.1
	rs8141994	22	44397144	A	G	intronic	PARVB	.	.	.	5.59158e-12	0.11
	rs12168138	22	44359651	T	C	intronic	SAMM50	.	.	.	5.7957e-12	0.1
	rs28754570	22	44358819	G	C	intronic	SAMM50	.	.	.	5.83033e-12	0.1
	rs12170274	22	44359729	C	T	intronic	SAMM50	.	.	.	5.83413e-12	0.1
	rs28421169	22	44356562	T	C	intronic	SAMM50	.	.	.	6.10018e-12	0.12
	rs9626058	22	44343352	A	G	UTR3	PNPLA3	NM_025225:c.*1090A>G	.	.	6.43394e-12	0.076
	rs6006599	22	44382004	C	A	intronic	SAMM50	.	.	.	7.41663e-12	0.0022
	rs9626076	22	44368584	G	A	intronic	SAMM50	.	.	.	8.14665e-12	0.09
	rs12168183	22	44366135	G	A	intronic	SAMM50	.	.	.	8.25444e-12	0.09
	rs9626075	22	44366874	G	A	intronic	SAMM50	.	.	.	8.51561e-12	0.089
	rs28733632	22	44353447	C	T	intronic	SAMM50	.	.	.	8.59357e-12	0.098
	rs117369516	22	44348284	C	T	intergenic	PNPLA3;SAMM50	dist=4822;dist=3038	.	.	8.67922e-12	0.096
	rs9626064	22	44354598	C	T	intronic	SAMM50	.	.	.	8.92715e-12	0.12
	rs9626074	22	44363736	C	T	intronic	SAMM50	.	.	.	9.01223e-12	0.088
	rs12330016	22	44369927	C	T	intronic	SAMM50	.	.	.	9.14952e-12	0.093
	rs117130990	22	44371030	G	A	intronic	SAMM50	.	.	.	9.14952e-12	0.094
	rs9626073	22	44362178	G	A	intronic	SAMM50	.	.	.	9.1657e-12	0.091
	rs73434655	22	44370955	A	G	intronic	SAMM50	.	.	.	9.22577e-12	0.094
	rs12167852	22	44344011	A	G	downstream	PNPLA3	dist=549	.	.	9.59033e-12	0.076
	rs41278873	22	44342691	T	C	UTR3	PNPLA3	NM_025225:c.*429T>C	.	.	1.03133e-11	0.12
	rs9626078	22	44373947	G	A	intronic	SAMM50	.	.	.	1.03984e-11	0.093
	rs28478453	19	19531175	C	G	intronic	GATAD2A	.	.	.	1.08522e-11	1.5e-05
	rs9626065	22	44357928	A	C	intronic	SAMM50	.	.	.	1.09914e-11	0.095
	rs9626066	22	44357940	T	A	intronic	SAMM50	.	.	.	1.11905e-11	0.095
	rs9626067	22	44358030	C	T	intronic	SAMM50	.	.	.	1.12395e-11	0.094
	rs75439392	22	44377221	G	T	intronic	SAMM50	.	.	.	1.158e-11	0.093
	rs9626068	22	44358360	C	G	intronic	SAMM50	.	.	.	1.15938e-11	0.094
	rs11912828	22	44348116	G	A	intergenic	PNPLA3;SAMM50	dist=4654;dist=3206	.	.	1.19089e-11	0.1
	rs2294919	22	44342325	C	T	UTR3	PNPLA3	NM_025225:c.*63C>T	.	.	1.24785e-11	0.13
	rs565756573	19	19461416	C	CA	intronic	MAU2	.	.	.	1.2926e-11	1.2e-05
	rs113954889	19	19294392	T	A	intronic	BORCS8;BORCS8-MEF2B	.	.	.	1.3335e-11	1.1e-05
	rs10402308	19	19657500	G	A	downstream	CILP2	dist=32	.	.	1.3605e-11	3.5e-05
	rs12170782	22	44347504	C	A	intergenic	PNPLA3;SAMM50	dist=4042;dist=3818	.	.	1.68637e-11	0.088
	rs11669516	19	19532682	G	A	intronic	GATAD2A	.	.	.	1.95004e-11	1.6e-05
	rs139052	22	44327012	A	C	intronic	PNPLA3	.	.	.	2.10483e-11	0.13
	rs34647936	19	19548239	T	G	intronic	GATAD2A	.	.	.	2.32643e-11	1.7e-05
	rs12983940	19	19516431	G	A	intronic	GATAD2A	.	.	.	2.3526e-11	1.9e-05
	rs12973258	19	19488718	T	C	intergenic	MAU2;GATAD2A	dist=19155;dist=7934	.	.	2.88718e-11	2.2e-05
	rs4808950	19	19518889	A	G	intronic	GATAD2A	.	.	.	3.69376e-11	2.3e-05
	rs8100140	19	19314526	G	A	upstream	NR2C2AP	dist=303	.	.	6.10314e-11	0.015
	22:44381944_ATGGAGTCTTGCTC_A	22	44381944	ATGGAGTCTTGCTC	A	.	.	.	.	.	1.05173e-10	0.0012
	rs1474744	22	44349215	C	T	intergenic	PNPLA3;SAMM50	dist=5753;dist=2107	.	.	1.30223e-10	0.00044
	rs111901094	19	19513570	G	T	intronic	GATAD2A	.	.	.	1.35847e-10	3.3e-05
	rs2965185	19	19525792	T	C	intronic	GATAD2A	.	.	.	8.65063e-10	7.8e-06
	rs12484530	22	44409993	G	A	intronic	PARVB	.	.	.	1.60618e-09	0.00019
	rs60204587	19	54671421	G	A	intronic	TMC4	.	.	.	2.31767e-09	0.077
	rs6006594	22	44365232	C	G	intronic	SAMM50	.	.	.	3.01753e-09	0.00043
	rs28451834	19	19260760	G	C	intronic	BORCS8-MEF2B;MEF2B	.	.	.	3.6566e-09	5.5e-06
	rs2073086	22	44372331	C	T	intronic	SAMM50	.	.	.	3.75801e-09	0.015
	rs12609436	19	19743098	C	T	intronic	GMIP	.	.	.	3.92585e-09	0.0004
	rs4806498	19	54674742	C	T	intronic	TMC4	.	.	.	4.04394e-09	0.037
	rs1474746	22	44350417	G	C	upstream	SAMM50	dist=905	.	.	4.41246e-09	0.00041
	rs873870	19	19738554	G	A	intronic	LPAR2	.	.	.	4.55079e-09	0.00068
	rs139051	22	44324676	G	A	intronic	PNPLA3	.	.	.	4.56e-09	1.4e-05
	rs3083314	22	44343239	CAA	C	.	.	.	.	.	6.53011e-09	0.00049
	rs2401513	22	44355569	C	T	intronic	SAMM50	.	.	.	7.17856e-09	0.34
	rs2872878	19	19480521	C	G	intergenic	MAU2;GATAD2A	dist=10958;dist=16131	.	.	7.66237e-09	0.00034
	rs2073084	22	44372069	G	A	intronic	SAMM50	.	.	.	8.48047e-09	0.019
	rs28550680	22	44345926	C	T	intergenic	PNPLA3;SAMM50	dist=2464;dist=5396	.	.	8.57245e-09	0.27
	rs641738	19	54676763	C	T	exonic	TMC4	.	nonsynonymous SNV	TMC4:NM_001145303:exon1:c.G50A:p.G17E,TMC4:NM_144686:exon1:c.G50A:p.G17E	9.2661e-09	0.081
	rs11704562	22	44346128	C	T	intergenic	PNPLA3;SAMM50	dist=2666;dist=5194	.	.	9.27178e-09	0.27
	rs7289329	22	44346639	T	G	intergenic	PNPLA3;SAMM50	dist=3177;dist=4683	.	.	9.32232e-09	0.3
	rs2073085	22	44372190	C	T	intronic	SAMM50	.	.	.	9.63271e-09	0.018
	rs11705218	22	44354865	A	G	intronic	SAMM50	.	.	.	9.76676e-09	0.36
	rs36010983	19	19564489	A	AT	intronic	GATAD2A	.	.	.	9.78895e-09	8.8e-05
	rs9614293	22	44347433	G	T	intergenic	PNPLA3;SAMM50	dist=3971;dist=3889	.	.	9.80583e-09	0.29
	rs2074298	19	19377716	C	G	intronic	TM6SF2	.	.	.	9.94796e-09	0.00049
	rs14315	22	44372632	C	T	exonic	SAMM50	.	synonymous SNV	SAMM50:NM_015380:exon9:c.C780T:p.H260H	1.00017e-08	0.018
	rs7249692	19	19670688	C	T	intergenic	CILP2;PBX4	dist=13220;dist=1834	.	.	1.0052e-08	0.023
	rs11090620	22	44375742	C	T	intronic	SAMM50	.	.	.	1.07617e-08	0.018
	rs5764043	22	44346965	G	A	intergenic	PNPLA3;SAMM50	dist=3503;dist=4357	.	.	1.08317e-08	0.31
	rs5764045	22	44347250	C	T	intergenic	PNPLA3;SAMM50	dist=3788;dist=4072	.	.	1.08317e-08	0.31
	rs626283	19	54677001	G	C	upstream;downstream	TMC4;MBOAT7	dist=147;dist=105	.	.	1.08528e-08	0.079
	rs2235775	22	44375275	C	A	intronic	SAMM50	.	.	.	1.09085e-08	0.019
	rs5764044	22	44347137	C	G	intergenic	PNPLA3;SAMM50	dist=3675;dist=4185	.	.	1.09627e-08	0.31
	rs2965200	19	19476365	A	G	intergenic	MAU2;GATAD2A	dist=6802;dist=20287	.	.	1.11363e-08	0.00039
	19:19438110_GTATT_G	19	19438110	GTATT	G	.	.	.	.	.	1.12915e-08	0.0023
	rs8103250	19	19679461	G	A	intronic	PBX4	.	.	.	1.23189e-08	0.02
	rs9304962	19	19679992	C	G	intronic	PBX4	.	.	.	1.23189e-08	0.02
	rs7248200	19	19744452	C	T	intronic	GMIP	.	.	.	1.25342e-08	0.0004
	rs2269873	19	19392401	T	C	intronic	SUGP1	.	.	.	1.2739e-08	0.00024
	rs2315024	19	19423817	T	A	intronic	SUGP1	.	.	.	1.33242e-08	0.00029
	rs10407952	19	19394396	C	T	intronic	SUGP1	.	.	.	1.35442e-08	0.00019
	rs2315025	19	19426609	C	T	intronic	SUGP1	.	.	.	1.40076e-08	0.00019
	rs735273	19	19385411	T	C	intergenic	TM6SF2;SUGP1	dist=1301;dist=1431	.	.	1.43001e-08	0.00023
	rs8103496	19	19386015	A	G	downstream	SUGP1	dist=827	.	.	1.43001e-08	0.00023
	rs2017964	19	19387149	T	C	UTR3	SUGP1	NM_172231:c.*308A>G	.	.	1.43001e-08	0.00023
	rs8101938	19	19390497	G	A	intronic	SUGP1	.	.	.	1.43001e-08	0.00023
	rs2301784	19	19390749	G	A	intronic	SUGP1	.	.	.	1.43001e-08	0.00023
	rs6511026	19	19391402	C	T	intronic	SUGP1	.	.	.	1.43001e-08	0.00023
	rs2074303	19	19381755	C	T	intronic	TM6SF2	.	.	.	1.44022e-08	0.00023
	rs10419245	19	19383755	G	A	intronic	TM6SF2	.	.	.	1.44022e-08	0.00023
	rs6511028	19	19395967	T	C	intronic	SUGP1	.	.	.	1.49588e-08	0.00019
	rs7254748	19	19397479	A	C	intronic	SUGP1	.	.	.	1.51326e-08	0.00019
	rs4808937	19	19398005	A	G	intronic	SUGP1	.	.	.	1.51326e-08	0.00019
	rs10409234	19	19403410	A	G	intronic	SUGP1	.	.	.	1.52092e-08	0.00019
	rs2074299	19	19380646	T	C	intronic	TM6SF2	.	.	.	1.5223e-08	0.00023
	rs56077346	22	44375970	A	G	intronic	SAMM50	.	.	.	1.52912e-08	0.017
	rs7254927	19	19404786	C	G	intronic	SUGP1	.	.	.	1.56116e-08	0.00019
	rs2023882	19	19405405	T	C	intronic	SUGP1	.	.	.	1.56116e-08	0.00019
	rs4808938	19	19401218	G	A	intronic	SUGP1	.	.	.	1.56404e-08	0.00019
	22:44345952_AAAAAAAT_A	22	44345952	AAAAAAAT	A	.	.	.	.	.	1.5692e-08	0.35
	rs7252981	19	19692579	C	T	intronic	PBX4	.	.	.	1.59401e-08	0.023
	rs8108705	19	19675367	T	G	intronic	PBX4	.	.	.	1.59696e-08	0.023
	19:19394249_GTT_G	19	19394249	GTT	G	.	.	.	.	.	1.66506e-08	0.00018
	rs2294918	22	44342116	G	A	exonic	PNPLA3	.	synonymous SNV	PNPLA3:NM_025225:exon9:c.A1300A:p.K434K	1.68314e-08	0.00044
	rs35534408	19	19409021	C	CAG	intronic	SUGP1	.	.	.	1.71233e-08	0.0002
	rs2315022	19	19413381	A	G	intronic	SUGP1	.	.	.	1.72169e-08	0.00019
	rs2301786	19	19413947	A	G	intronic	SUGP1	.	.	.	1.72169e-08	0.00019
	rs2074296	19	19373689	A	G	upstream	HAPLN4	dist=76	.	.	1.73687e-08	0.00017
	rs9614294	22	44356566	G	A	intronic	SAMM50	.	.	.	1.76115e-08	0.33
	rs2235772	22	44369329	C	T	intronic	SAMM50	.	.	.	1.76474e-08	0.018
	rs1010207	19	19416045	T	C	intronic	SUGP1	.	.	.	1.78116e-08	0.00019
	rs2064361	22	44356349	C	G	intronic	SAMM50	.	.	.	1.78509e-08	0.35
	rs10407283	19	19744358	T	C	intronic	GMIP	.	.	.	1.84536e-08	0.00042
	rs2285859	19	19422485	A	G	intronic	SUGP1	.	.	.	1.90268e-08	0.00019
	rs4808942	19	19420581	C	T	intronic	SUGP1	.	.	.	1.91002e-08	0.00019
	rs12977937	19	19429975	C	G	intronic	SUGP1	.	.	.	1.91002e-08	0.00019
	rs10426780	19	19375883	T	C	intronic	TM6SF2	.	.	.	1.93126e-08	0.0002
	rs8736	19	54677189	C	T	UTR3	MBOAT7	NM_001146083:c.*549G>A;NM_001146056:c.*549G>A;NM_024298:c.*549G>A	.	.	1.95733e-08	0.12
	rs34564463	19	54676814	G	GC	UTR5	TMC4	NM_001145303:c.-2C>GC;NM_144686:c.-2C>GC	.	.	1.9597e-08	0.1
	rs5764047	22	44358812	G	A	intronic	SAMM50	.	.	.	1.96972e-08	0.37
	rs2076208	22	44331060	C	G	intronic	PNPLA3	.	.	.	2.14843e-08	0.23
	19:19404387_CA_C	19	19404387	CA	C	.	.	.	.	.	2.15071e-08	0.00022
	rs2073082	22	44360007	G	A	intronic	SAMM50	.	.	.	2.28879e-08	0.38
	rs7245672	19	19699963	C	T	intronic	PBX4	.	.	.	2.36519e-08	0.021
	rs11668882	19	54675097	T	C	intronic	TMC4	.	.	.	2.37442e-08	0.1
	rs2073083	22	44360010	C	A	intronic	SAMM50	.	.	.	2.68894e-08	0.39
	rs1009136	19	19440428	G	A	intronic	MAU2	.	.	.	2.93936e-08	0.00018
	rs67720221	19	19440864	T	C	intronic	MAU2	.	.	.	3.10272e-08	0.00017
	rs3764567	19	19440066	T	C	intronic	MAU2	.	.	.	3.14605e-08	0.00021
	rs2074091	19	19450080	G	A	intronic	MAU2	.	.	.	3.37253e-08	0.00016
	rs12460764	19	19431963	T	G	intronic	MAU2	.	.	.	3.40716e-08	0.00019
	rs7246748	19	19433105	T	C	intronic	MAU2	.	.	.	3.40716e-08	0.00019
	rs7254230	19	19434350	T	C	intronic	MAU2	.	.	.	3.40716e-08	0.00019
	rs62135552	19	19436854	A	G	intronic	MAU2	.	.	.	3.40716e-08	0.00019
	rs7247309	19	19439631	T	A	intronic	MAU2	.	.	.	3.40716e-08	0.00019
	rs2905427	19	19478023	T	G	intergenic	MAU2;GATAD2A	dist=8460;dist=18629	.	.	3.51588e-08	0.00035
	rs13964	19	19468710	G	C	UTR3	MAU2	NM_015329:c.*2119G>C	.	.	3.72834e-08	0.00018
	rs15622	19	19468734	A	G	UTR3	MAU2	NM_015329:c.*2143A>G	.	.	3.72834e-08	0.00018
	rs10623726	19	19382307	C	CTCTT	intronic	TM6SF2	.	.	.	3.81606e-08	0.00025
	rs10640109	19	19443406	CAAG	C	.	.	.	.	.	3.82658e-08	0.00017
	rs2965198	19	19473030	G	A	intergenic	MAU2;GATAD2A	dist=3467;dist=23622	.	.	4.08752e-08	0.00039
	rs2073088	22	44373579	G	A	intronic	SAMM50	.	.	.	4.41943e-08	0.38
	rs2905424	19	19473445	C	T	intergenic	MAU2;GATAD2A	dist=3882;dist=23207	.	.	4.49559e-08	0.00032
	rs34538000	19	19481379	T	G	intergenic	MAU2;GATAD2A	dist=11816;dist=15273	.	.	4.52632e-08	0.00057
	rs2965175	19	19481606	A	G	intergenic	MAU2;GATAD2A	dist=12043;dist=15046	.	.	4.52632e-08	0.00058
	rs12985655	19	19442434	A	G	intronic	MAU2	.	.	.	4.6086e-08	0.00017
	rs8103197	19	19443466	T	C	intronic	MAU2	.	.	.	4.6086e-08	0.00017
	rs2074090	19	19449686	T	G	exonic	MAU2	.	synonymous SNV	MAU2:NM_015329:exon5:c.G489G:p.S163S	4.6086e-08	0.00017
	rs2965191	19	19453521	G	T	intronic	MAU2	.	.	.	4.6086e-08	0.00017
	rs2301669	19	19453560	A	C	intronic	MAU2	.	.	.	4.6086e-08	0.00017
	rs2965199	19	19475088	A	G	intergenic	MAU2;GATAD2A	dist=5525;dist=21564	.	.	4.62953e-08	0.00041
	rs2315281	19	19480099	A	G	intergenic	MAU2;GATAD2A	dist=10536;dist=16553	.	.	4.76809e-08	0.00054
	rs9614300	22	44362815	C	T	intronic	SAMM50	.	.	.	4.77409e-08	0.36
	rs8101499	19	19476984	G	A	intergenic	MAU2;GATAD2A	dist=7421;dist=19668	.	.	4.84504e-08	0.00052
	rs12459854	19	19461437	C	T	intronic	MAU2	.	.	.	4.86042e-08	0.00017

### Sheet: Table S2_nonincluded
		Table S2: Values and meanings of the variable “Alcohol intake frequency”
		Value	Meaning
		1	Daily or almost daily
		2	Three or four times a week
		3	Once or twice a week
		4	One to three times a month
		5	Special occasions only
		6	Never
		-3	Prefer not to answer
